# Examining the cognitive phenotype in Neurofibromatosis 1: a systematic review of functional imaging studies

**DOI:** 10.1101/2025.01.27.25321195

**Authors:** Anna Wild, Maria Tziraki, Caroline Lea-Carnall, Shruti Garg

## Abstract

Neurofibromatosis 1 (NF1) is a rare genetic condition, frequently associated with learning difficulties. Functional neuroimaging techniques have been used to investigate brain mechanisms underlying learning difficulties in NF1, but these remain poorly understood. We conducted a systematic review of functional neuroimaging studies in NF1 from 2000-2024 aiming to develop a neurobiological framework for understanding the NF1 cognitive phenotype. A total of 44 studies were identified as relevant across functional magnetic resonance imaging (fMRI), electroencephalography (EEG), magnetic resonance spectroscopy (MRS), positron emission topography (PET), transcranial magnetic stimulation (TMS) and arterial spin labelling (ASL) techniques. Findings suggest mechanisms underlying learning in NF1 may be characterised as excitation/ inhibition imbalance, dysconnectivity between brain regions and perturbations in neural activation patterns. We suggest, disruptions in GABAergic signalling, beginning in early development, may alter the whole brain function, explaining the differential patterns of brain activity, connectivity, and brain chemistry. As most of the reviewed studies were cross-sectional in nature, future research should focus on longitudinal designs to better understand developmental changes in brain mechanisms and how these processes evolve over time. Finally, it is essential to explore environmental modifiers in shaping the cognitive phenotypes associated with NF1.

## Supplementary File 3 for "Examining the cognitive phenotype in Neurofibromatosis 1: a systematic review of functional imaging studies"

### Sheet: fMRI_task
Covidence #	Study ID	Title	Reviewer Name	Title	Lead author	Country in which the study conducted	Study design	2 a) NF1 Diagnostic criteria _ Inclusion Criteria	2 b) Inclusion criteria Controls	3 b) Exclusion criteria Controls	3 a) Exclusion Criteria NF1	Method of recruitment of participants	4 Participant testing	5 Participants:	Control Contacted	Control Recruited (tested/scanned)	Control Tested	Control Excluded after acquisition	Control Included in statistical analysis	Control age (range, mean)	Control gender (M/F, absolute counts or relative frequencies)	Control Handedness (just type Y if reported, or NR for not reported)	NF1 Contacted	NF1 Recruited (tested/scanned)	NF1 Tested	NF1 Excluded after acquisition	NF1 Included in statistical analysis	NF1 age (range, mean)	NF1 gender (M/F, absolute counts or relative frequencies)	NF1 Handedness (just type Y if reported, or NR for not reported)	NF1 post intervention Contacted	NF1 post intervention Recruited (tested/scanned)	NF1 post intervention Tested	NF1 post intervention Excluded after acquisition	NF1 post intervention Included in statistical analysis	NF1 post intervention age (range, mean)	NF1 post intervention gender (M/F, absolute counts or relative frequencies)	NF1 post intervention Handedness (just type Y if reported, or NR for not reported)	Total Contacted	Total Recruited (tested/scanned)	Total Tested	Total Excluded after acquisition	Total Included in statistical analysis	Total age (range, mean)	Total gender (M/F, absolute counts or relative frequencies)	Total Handedness (just type Y if reported, or NR for not reported)	6 a) Participants Matched for	Length of intervention - Frequency	Imaging, Neurophysiological or brain stimulation methods	significant differences in motion between groups	7 Mock scanning, special accomodations and experimenter personnel	8 MRI system description & acquisition reporting	9 Preliminary Quality Control	10 Design Specification	11 Task specification	12 Power analysis	13 Behavioural Performance	Data Preprocessing	14 Preprocessing reporting	15 Intra and intersubject registration	16 Spatial smoothing	17 Artifact and structured noise removal	18 Resting state fMRI: Creation of summary measure like ALFF, fALFF, ReHo	19 a) Mass univariate analyses	19 b) Functional connectivity	19 c) Multivariate modelling & predictive analysis	1 Hardware	2 a) Acquisition	2 b) Triggering and or motion correction method (respiratory, peripheral, cardiac triggering, incl. device used and delays was clearly described	3 Data analysis methods and outputs	4 Data quality	Checklist	1 Recording characteristics and instruments	2 Stimulus and timing parameters	3 Description of data preprocessing steps	4 Artifact rejection and correction procedures	5 Measurement procedures	6 Statistical analyses	7 Spectral analyses	8 Source-estimation procedures	9 Principle component analysis (PCA)	10 Independent component analysis (ICA) The	11 Multimodal imaging Single-modality	12 Current source density and Laplacian transformations	13 Single-trial analyses	Total score from methods section	Correlations:	1 Model - Statistical Test	1 Variables	1 Positive/Negative	1 Covariates	1 Sig level (i.e. 0.01 or non-sig)	1 Brain region (s)	2 Model - Statistical Test	2 Variables	2 Positive/Negative	2 Covariates	2 Sig level (i.e. 0.01 or non-sig)	2 Brain region (s)	3 Model - Statistical Test	3 Variables	3 Positive/Negative	3 Covariates	3 Sig level (i.e. 0.01 or non-sig)	3 Brain region (s)	4 Model - Statistical Test	4 Variables	4 Positive/Negative	4 Covariates	4 Sig level (i.e. 0.01 or non-sig)	4 Brain region (s)	5 Model - Statistical Test	5 Variables	5 Positive/Negative	5 Covariates	5 Sig level (i.e. 0.01 or non-sig)	5 Brain region (s)	6 Model - Statistical Test	6 Variables	6 Positive/Negative	6 Covariates	6 Sig level (i.e. 0.01 or non-sig)	6 Brain region (s)	Comparisons:	1 Model - Statistical Test	1 Variables	1 Direction of effect (i.e. NF1> control or NF1 baseline > NF1 post-treatment)	1 Covariates	1 Sig level (i.e. 0.01 or non-sig)	1 Brain region (s)	2 Model - Statistical Test	2 Variables	2 Direction of effect (i.e. NF1> control or NF1 baseline > NF1 post-treatment)	2 Covariates	2 Sig level (i.e. 0.01 or non-sig)	2 Brain region (s)	3 Model - Statistical Test	3 Variables	3 Direction of effect (i.e. NF1> control or NF1 baseline > NF1 post-treatment)	3 Covariates	3 Sig level (i.e. 0.01 or non-sig)	3 Brain region (s)	4 Model - Statistical Test	4 Variables	4 Direction of effect (i.e. NF1> control or NF1 baseline > NF1 post-treatment)	4 Covariates	4 Sig level (i.e. 0.01 or non-sig)	4 Brain region (s)	5 Model - Statistical Test	5 Variables	5 Direction of effect (i.e. NF1> control or NF1 baseline > NF1 post-treatment)	5 Covariates	5 Sig level (i.e. 0.01 or non-sig)	5 Brain region (s)	6 Model - Statistical Test	6 Variables	6 Direction of effect (i.e. NF1> control or NF1 baseline > NF1 post-treatment)	6 Covariates	6 Sig level (i.e. 0.01 or non-sig)	6 Brain region (s)	Outcome table (measures):	NF1 Mean (SD) / Control Mean (SD)	Sig or Non-sig (effect size, p value )	Rater (parent, self, researcher/clinician, teacher, computer)	Behavioural Tasks / Questionnaires / Clinical Assessments	NF1 Mean (SD) / Control Mean (SD)	Sig or Non-sig (effect size, p value )	Rater (parent, self, researcher/clinician, teacher, computer)	Behavioural Tasks / Questionnaires / Clinical Assessments	NF1 Mean (SD) / Control Mean (SD)	Sig or Non-sig (effect size, p value )	Rater (parent, self, researcher/clinician, teacher, computer)	Behavioural Tasks / Questionnaires / Clinical Assessments	NF1 Mean (SD) / Control Mean (SD)	Sig or Non-sig (effect size, p value )	Rater (parent, self, researcher/clinician, teacher, computer)	Behavioural Tasks / Questionnaires / Clinical Assessments	NF1 Mean (SD) / Control Mean (SD)	Sig or Non-sig (effect size, p value )	Rater (parent, self, researcher/clinician, teacher, computer)	Behavioural Tasks / Questionnaires / Clinical Assessments	NF1 Mean (SD) / Control Mean (SD)	Sig or Non-sig (effect size, p value )	Rater (parent, self, researcher/clinician, teacher, computer)	Behavioural Tasks / Questionnaires / Clinical Assessments	NF1 Mean (SD) / Control Mean (SD)	Sig or Non-sig (effect size, p value )	Rater (parent, self, researcher/clinician, teacher, computer)	Behavioural Tasks / Questionnaires / Clinical Assessments	NF1 Mean (SD) / Control Mean (SD)	Sig or Non-sig (effect size, p value )	Rater (parent, self, researcher/clinician, teacher, computer)	Behavioural Tasks / Questionnaires / Clinical Assessments	NF1 Mean (SD) / Control Mean (SD)	Sig or Non-sig (effect size, p value )	Rater (parent, self, researcher/clinician, teacher, computer)	Behavioural Tasks / Questionnaires / Clinical Assessments	NF1 Mean (SD) / Control Mean (SD)	Sig or Non-sig (effect size, p value )	Rater (parent, self, researcher/clinician, teacher, computer)	Behavioural Tasks / Questionnaires / Clinical Assessments	NF1 Mean (SD) / Control Mean (SD)	Sig or Non-sig (effect size, p value )	Rater (parent, self, researcher/clinician, teacher, computer)	Behavioural Tasks / Questionnaires / Clinical Assessments	NF1 Mean (SD) / Control Mean (SD)	Sig or Non-sig (effect size, p value )	Rater (parent, self, researcher/clinician, teacher, computer)	Behavioural Tasks / Questionnaires / Clinical Assessments	NF1 Mean (SD) / Control Mean (SD)	Sig or Non-sig (effect size, p value )	Rater (parent, self, researcher/clinician, teacher, computer)	Behavioural Tasks / Questionnaires / Clinical Assessments	NF1 Mean (SD) / Control Mean (SD)	Sig or Non-sig (effect size, p value )	Rater (parent, self, researcher/clinician, teacher, computer)	Behavioural Tasks / Questionnaires / Clinical Assessments	NF1 Mean (SD) / Control Mean (SD)	Sig or Non-sig (effect size, p value )	Rater (parent, self, researcher/clinician, teacher, computer)	Behavioural Tasks / Questionnaires / Clinical Assessments	NF1 Mean (SD) / Control Mean (SD)	Sig or Non-sig (effect size, p value )	Rater (parent, self, researcher/clinician, teacher, computer)	Behavioural Tasks / Questionnaires / Clinical Assessments	NF1 Mean (SD) / Control Mean (SD)	Sig or Non-sig (effect size, p value )	Rater (parent, self, researcher/clinician, teacher, computer)	Behavioural Tasks / Questionnaires / Clinical Assessments	NF1 Mean (SD) / Control Mean (SD)	Sig or Non-sig (effect size, p value )	Rater (parent, self, researcher/clinician, teacher, computer)	Behavioural Tasks / Questionnaires / Clinical Assessments	NF1 Mean (SD) / Control Mean (SD)	Sig or Non-sig (effect size, p value )	Rater (parent, self, researcher/clinician, teacher, computer)	Behavioural Tasks / Questionnaires / Clinical Assessments	NF1 Mean (SD) / Control Mean (SD)	Sig or Non-sig (effect size, p value )	Rater (parent, self, researcher/clinician, teacher, computer)	Behavioural Tasks / Questionnaires / Clinical Assessments	NF1 Mean (SD) / Control Mean (SD)	Sig or Non-sig (effect size, p value )	Rater (parent, self, researcher/clinician, teacher, computer)	Behavioural Tasks / Questionnaires / Clinical Assessments	NF1 Mean (SD) / Control Mean (SD)	Sig or Non-sig (effect size, p value )	Rater (parent, self, researcher/clinician, teacher, computer)	Behavioural Tasks / Questionnaires / Clinical Assessments	NF1 Mean (SD) / Control Mean (SD)	Sig or Non-sig (effect size, p value )	Rater (parent, self, researcher/clinician, teacher, computer)	Behavioural Tasks / Questionnaires / Clinical Assessments	NF1 Mean (SD) / Control Mean (SD)	Sig or Non-sig (effect size, p value )	Rater (parent, self, researcher/clinician, teacher, computer)	Behavioural Tasks / Questionnaires / Clinical Assessments	NF1 Mean (SD) / Control Mean (SD)	Sig or Non-sig (effect size, p value )	Rater (parent, self, researcher/clinician, teacher, computer)	Behavioural Tasks / Questionnaires / Clinical Assessments	NF1 Mean (SD) / Control Mean (SD)	Sig or Non-sig (effect size, p value )	Rater (parent, self, researcher/clinician, teacher, computer)	Behavioural Tasks / Questionnaires / Clinical Assessments	NF1 Mean (SD) / Control Mean (SD)	Sig or Non-sig (effect size, p value )	Rater (parent, self, researcher/clinician, teacher, computer)	Behavioural Tasks / Questionnaires / Clinical Assessments	NF1 Mean (SD) / Control Mean (SD)	Sig or Non-sig (effect size, p value )	Rater (parent, self, researcher/clinician, teacher, computer)	Behavioural Tasks / Questionnaires / Clinical Assessments	NF1 Mean (SD) / Control Mean (SD)	Sig or Non-sig (effect size, p value )	Rater (parent, self, researcher/clinician, teacher, computer)	Behavioural Tasks / Questionnaires / Clinical Assessments	NF1 Mean (SD) / Control Mean (SD)	Sig or Non-sig (effect size, p value )	Rater (parent, self, researcher/clinician, teacher, computer)	Behavioural Tasks / Questionnaires / Clinical Assessments	NF1 Mean (SD) / Control Mean (SD)	Sig or Non-sig (effect size, p value )	Rater (parent, self, researcher/clinician, teacher, computer)	Behavioural Tasks / Questionnaires / Clinical Assessments	NF1 Mean (SD) / Control Mean (SD)	Sig or Non-sig (effect size, p value )	Rater (parent, self, researcher/clinician, teacher, computer)	Behavioural Tasks / Questionnaires / Clinical Assessments	NF1 Mean (SD) / Control Mean (SD)	Sig or Non-sig (effect size, p value )	Rater (parent, self, researcher/clinician, teacher, computer)	Behavioural Tasks / Questionnaires / Clinical Assessments	NF1 Mean (SD) / Control Mean (SD)	Sig or Non-sig (effect size, p value )	Rater (parent, self, researcher/clinician, teacher, computer)	Behavioural Tasks / Questionnaires / Clinical Assessments	NF1 Mean (SD) / Control Mean (SD)	Sig or Non-sig (effect size, p value )	Rater (parent, self, researcher/clinician, teacher, computer)	Behavioural Tasks / Questionnaires / Clinical Assessments	NF1 Mean (SD) / Control Mean (SD)	Sig or Non-sig (effect size, p value )	Rater (parent, self, researcher/clinician, teacher, computer)	Behavioural Tasks / Questionnaires / Clinical Assessments	NF1 Mean (SD) / Control Mean (SD)	Sig or Non-sig (effect size, p value )	Rater (parent, self, researcher/clinician, teacher, computer)	Behavioural Tasks / Questionnaires / Clinical Assessments	NF1 Mean (SD) / Control Mean (SD)	Sig or Non-sig (effect size, p value )	Rater (parent, self, researcher/clinician, teacher, computer)	Behavioural Tasks / Questionnaires / Clinical Assessments	Source(s) of funding or other material support for the study/ Authorsβ€™ financial relationship and other potential conflicts of interest	The study addressed an appropriate and clearly focused question	Were participants diagnosed as patients with disease of interest using the appropriate clinical testing criteria?	Were the groups comparable other than the presence of disease in cases or the absence of disease in controls?	Were cases and controls matched appropriately?	Was the quantitative brain metric measured in the same way for cases and controls?	Was the quantitative brain metric measured in a standard, valid and reliable way?	Was the performance on the cognitive task or clinical assessment tool measured in the same way for cases and controls?	Was performance on the cognitive task or clinical assessment tool measured in a standard, valid and reliable way?	Were strategies to deal with confounding factors stated?	Were methods used to prevent and address missing data stated?	Was appropriate statistical analysis used?	Was an appropriate and predetermined threshold probability used?	Total score	Total score from methods section	sum
137	Violante 2012	Abnormal brain activation in Neurofibromatosis type 1: A link between visual processing and the default mode network	Maria Tziraki	Abnormal Brain Activation in Neurofibromatosis Type 1: A Link between Visual Processing and the Default Mode Network	. Violante	Other: portugal	Cross sectional study	NIH criteria	the children/adolescent control group, participants were recruited among unaffected siblings and from a local school. The adult control group was recruited among the unaffected parents or from an adult educational school.	same as NF1	FSIQ > 70; No significant visual problems; No psychiatric disorder; No significant intracranial abnormality; Not taking anxiety or depression medication; Other: participants were excluded from this study if they had a clinically significant intracranial abnormality on MRI (n = 6individuals with NF1, 2 controls) such as intracranial tumor, optic glioma or other imaging abnormalities	Other: Participants with NF1 were recruited and diagnosed in collaboration with the Clinical Genetics Department of the Pediatric Hospital of Coimbra according to the NIH defined diagnostic criteria [14]. For the children/adolescent control group, participants were recruited among unaffected siblings and from a local school. The adult control group was recruited among the unaffected parents or from an adult educational school.					fMRI: Children=29, Adults=20	Task=4, fMRI=4, intracranial volume differences= 4	24 children, 15 adults	children 12.0 (2.3) and adults 32.7 (5.6)	6/9 children 13 female adults	nr			Children=25, adults = 17	Task=4, fMRI=2	15 children, 13 adults	children 11.7 (SD2.9) and adults`33.1 (SD5.6)	11/13 children 15 female adults	nr																	group matched for age		task based fMRI	not tested	Study did not report clearly the sedation and or preparation protocol used for scanning	7 Model, make and field strength in tesla was stated; Receive and transmit coil, and gradient system were sufficiently described ; Pulse sequence type (i.e. spin echo), imaging type (i.e. EPI, spiral, 3D), number of shots (if multi-shot) and partial Fourier scheme & reconstruction method (if used) were clearly described ; Essential sequence & imaging parameters were stated (i.e. echo time, repetition time, flip angle, duration, number of volumes per session) ; Imaging and phase encoding parameters were stated (i.e. field of view, in-plane matrix size, slice thickness/orientation, interslice skip,3D matrix size); Reported slice order and timing (i.e. interleaved vs sequential ordering and direction - ascending/descending-, location of 1st slice); Reported whether coverage was whole-brain, and whether cerebellum and brainstem were included ( If not, noted the nature of the partial area of coverage. If axial and co¬≠planar with AC¬≠PC line, the volume coverage in terms of Z in mm)		5 There was a clear description of conditions and or stimuli used (i.e. baseline may be a blank white/black screen, or a fixation cross); The number of blocks, trials or experimental units was clearly described (specified per session, and if differing by subject, summary statistics of such counts) ; The length of each trial or block and interval between trials was reported; The total length of the scanning session was reported, as well as the duration of each run, and or trial and or block, and interval in between them. ; The presentation software was described clearly (name, version, operating system or code used to drive the experiment)	6 Conditions were clearly described (psychological construct and specific modeled effect are clearly described); Instructions to participants were clearly described (i.e. for resting-state they indicated whether it was eyes-closed, eyes-open, any fixation. ); Stimuli were clearly described for each run (the unique number of used stimuli was reported, in addition to whether/how stimuli were repeated over trials or conditions) ; Randomization procedures were appropriate and clearly described (block or event ordering was described as deterministic, or reported manner of randomization in terms of order and timing. if pseudo-randomized, the criteria used to constrain the orders/timing are described) ; The presentation and response collection hardware were clearly described, in addition to how it was synced to the scanner (e.g. scanner TTL, or manual sync.); The order in which tasks runs were conducted in the scanner was stated		2 The number of variables recorded was stated (e.g. correct button press, RT); Summaries of behavior sufficient to establish that the subjects were performing the task as expected were provided (i.e. mean, range, SD of correct response rates and/or RTs summarized over subjects)		4 Software used, and version & revision number was stated ; Brain extraction was clearly described (i.e. name of software/method, parameter choices, and/or manual editing applied to masks); Slice time correction was clearly described ; For structural images, the method used to extract tissue classes was described	4 Name or method used for function-structure coregistration was clearly described(intra-subject); Type of transformation (rigid, nonlinear)Õæ if nonlinear, type of transformation was stated (intra-subject) and Cost function (e.g., correlation ratio, mutual information, boundary¬≠-based registration, etc) and Interpolation method (e.g., spline, linear) were stated (intra-subject); Name or method used for inter-subject registration was clearly described (Transformation model (linear/affine, nonlinear), type of any non-linear transformations (polynomial, discrete cosine basis), number of parameters (e.g., 12 parameter affine, 3√ó2√ó3 DCT basis), regularization, image-similarity metric, and interpolation method); Image types registered (e.g. T2* or T1) and any preprocessing to images was stated (e.g. for T1, bias field correction, or segmentation of gray matterÕæ for T2*, single image (specify image) or mean image); Template space (e.g., MNI, Talairach, fsaverage, FS_LR), modality (e.g., T1, T2*), resolution (e.g., 2mm, fsaverage5, 32k_FS_LR), and the specific name of template image used were clearly stated	1 If spatial smoothing smoothing was performed, the study stated the following: 1) Name of software/method, 2) Size & type of kernel, 3) Filtering approach, e.g., fixed kernel or iterative smoothing until fixed FWHM, 4) Space in which smoothing is performed (i.e. native volume, native surface, MNI volume, template surface)																									29		pearsons correlation	Bold activations in each low-level visual areas V1, V2d, V2v, V3d and V3v with IQ & Raven scores			non sig	visual areas V1, V2d, V2v, V3d and V3v																																1) a whole-volume random effects (RFX) GLM , 2) independent samples t-tests	brain activation evoked by M- & P- biased stimulation	M-biased: NF1<Control in middle and superior occipital gyri bilateraly (V2d & V3d) and NF1>Control in anterior cingulate gyrus, retrosplenial cortex, medial prefrontal cortex, parieto-occipital sulcus and lingual gyri P-biased: NF1<Controls in inferior occipital gyrus, occipital pole, the calcarine and occipito-temporal sulci		M-biased: sig p-biased: sig	volume based	rm ANOVA	magnitude of activation elicited by the M- and P-biased stimuli : stimuli (M-biased vs P-biased), visual area (V1, V2d, V2v, V3d, V3v) and hemisphere (left vs right) as within subjects variables and clinical group (NF1 vs controls) and age group (children vs adults) as between subjects factors	low spatial and high temporal frequency and low contrast stim (biasing the M pathway): effect of clinical group (p = 0.003) significant interaction between area and clinical group (p<0.001). NF1< controls for activation in visual areas V2d (p = 0.001), V2v (p = 0.017) and V3d (p = 0.001), but not in V1 and V3v. marginally significant effect of age group (p = 0.054) and a significant visual area x age group interaction (p<0.001). adults activating more than children in visual areas V2d (p=0.025) and V3d (p=0.014). high contrast, higher spatial and lower temporal frequency stim (biasing the P pathway): effect of group (p = 0.019) no visual area x clinical group interaction, indicating that effects were comparable across visual areas. no age group effect no interaction between visual area and age group, indicating that there is no difference in activation between children and adults when responding to the stimulus biasing the P pathway.		main effect clinical group: sig main effect of age group: sig interaction age x clinical group: non sig ant visual area x age group: sig main effect stimulus type, visual area: sig interaction stimulus type x area: sig visual area x clinical group: sig stimulus type x visual area x clinical group:sig stimulus type x visual area x clinical group: sig hemisphere effect: non sig hemisphere x group interaction: non sig	low-level visual areas V1, V2d, V2v, V3d and V3v	rm ANOVA	M-biased stimuli: averaged signal of both hemispheres: using visual areas (V1, V2d, V2v, V3d, V3v) as within subjects variables and clinical group (NF1 vs controls) and age group (children vs adults) as between subjects factor	M-biased stim: NF1<Control RH middle and superior occipital gyri Control <NF1 RH anterior cingulate and medial prefrontal LH anterior cingulate RH retrosplenial and lingual gyrus RH retrosplenial RH parieto-occipital fissure (cuneus) LH parieto-occipital fissure (cuneus) LH lingual gyrus		main effect clinical group: sig interaction clinical group x area (NF1<Control in visual areas V2d, V2v, V3d), main effect age group: marginally sig visual area x age group interaction sig (adults>children V2d, V3d)	same as above	rm ANOVA	P-biased stimuli: using visual areas (V1, V2d, V2v, V3d, V3v) as within subjects variables and clinical group (NF1 vs controls) and age group (children vs adults) as between subjects factor	P-biased stim: NF1<Control RH inferior occipital gyrus LH inferior occipital gyrus Control<NF1 LH superior occipital gyrus RH occipital pole LH calcarine sulcus LH occipito-temporal sulcus		main effect clinical group: sig interaction clinical group x area non sig, main effect age group: non sig visual area x age group interaction non sig	as above														Children=96.9(16)/Control Children= 113(19.7)	significant	researcher	IQ FSIQ Wechsler Intelligence Scale for Children (WISC-III) (Wechsler, 2003)	NF1 adult=6.7(2.4)/ Control adult= 7.8(2.9)	non sig	researcher	raven score- Raven Standard Progressive Matrices (Raven et al., 1993)																																																																																																																																																No conflicts reported	No conflicts reported	Yes	Yes	Yes	Yes	Yes	Yes	Yes	Yes	Not reported	Yes	Yes	Yes	11	29	40
2270	Garg 2022	Non-invasive brain stimulation modulates GABAergic activity in neurofibromatosis 1	Consensus	Nonβ€‘invasive brain stimulation modulates GABAergic activity in neurofibromatosis 1	Shruti Garg	UK	Cross sectional study	NIH criteria; Clinical diagnosis; Genetic/DNA testing	N/A	N/A	No epilepsy or neuro; No significant intracranial abnormality	Clinic patients												31	31 (29 both visits0	31	aTDCS group, 28/29 DLPFC pre-intervention spectra and 24/29 post-intervention spectra 29/29 pre-intervention OCC spectra and 28/29 post-intervention OCC spectra 1/31 DLPFC pre-intervention spectra and 25/31 DLPFC post-intervention spectra 29/31 pre-intervention OCC spectra and 25/31 post intervention OCC spectra were included for analyses	range 11.4-18.3, mean=14.7	(15/16)																				task based fMRI; MRS; Other: anodal transcranial direct current stimulation (atDCS)			5 Model, make and field strength in tesla was stated; Receive and transmit coil, and gradient system were sufficiently described ; Pulse sequence type (i.e. spin echo), imaging type (i.e. EPI, spiral, 3D), number of shots (if multi-shot) and partial Fourier scheme & reconstruction method (if used) were clearly described ; Essential sequence & imaging parameters were stated (i.e. echo time, repetition time, flip angle, duration, number of volumes per session) ; Imaging and phase encoding parameters were stated (i.e. field of view, in-plane matrix size, slice thickness/orientation, interslice skip,3D matrix size); Reported parallel imaging method & parameters (e.g. SENSE, GRAPPA or other parallel imaging method, and acceleration factor, Matrix coil mode, and coil combining method (if nonΒ­standard)		5 There was a clear description of conditions and or stimuli used (i.e. baseline may be a blank white/black screen, or a fixation cross); The number of blocks, trials or experimental units was clearly described (specified per session, and if differing by subject, summary statistics of such counts) ; The length of each trial or block and interval between trials was reported; The total length of the scanning session was reported, as well as the duration of each run, and or trial and or block, and interval in between them. ; The presentation software was described clearly (name, version, operating system or code used to drive the experiment)	Conditions were clearly described (psychological construct and specific modeled effect are clearly described); Instructions to participants were clearly described (i.e. for resting-state they indicated whether it was eyes-closed, eyes-open, any fixation. ); Stimuli were clearly described for each run (the unique number of used stimuli was reported, in addition to whether/how stimuli were repeated over trials or conditions) ; Randomization procedures were appropriate and clearly described (block or event ordering was described as deterministic, or reported manner of randomization in terms of order and timing. if pseudo-randomized, the criteria used to constrain the orders/timing are described) ; The presentation and response collection hardware were clearly described, in addition to how it was synced to the scanner (e.g. scanner TTL, or manual sync.); The order in which tasks runs were conducted in the scanner was stated	The power parameters were clearly described (e.g. effect size or magnitude and SD, source of predicted effect size - previous literature citation-, significance level, target power - typically 80%- etc.)	The number of variables recorded was stated (e.g. correct button press, RT); Summaries of behavior sufficient to establish that the subjects were performing the task as expected were provided (i.e. mean, range, SD of correct response rates and/or RTs summarized over subjects)		5 Software used, and version & revision number was stated ; Name or method of motion correction was clearly described; Slice time correction was clearly described ; For structural images, the method used to extract tissue classes was described; The modelling/post-processing scheme was clearly described	5 Name or method used for function-structure coregistration was clearly described(intra-subject); Type of transformation (rigid, nonlinear)ΝΎ if nonlinear, type of transformation was stated (intra-subject) and Cost function (e.g., correlation ratio, mutual information, boundaryΒ­-based registration, etc) and Interpolation method (e.g., spline, linear) were stated (intra-subject); Name or method used for inter-subject registration was clearly described (Transformation model (linear/affine, nonlinear), type of any non-linear transformations (polynomial, discrete cosine basis), number of parameters (e.g., 12 parameter affine, 3Γ—2Γ—3 DCT basis), regularization, image-similarity metric, and interpolation method); Image types registered (e.g. T2* or T1) and any preprocessing to images was stated (e.g. for T1, bias field correction, or segmentation of gray matterΝΎ for T2*, single image (specify image) or mean image); Template space (e.g., MNI, Talairach, fsaverage, FS_LR), modality (e.g., T1, T2*), resolution (e.g., 2mm, fsaverage5, 32k_FS_LR), and the specific name of template image used were clearly stated	If spatial smoothing smoothing was performed, the study stated the following: 1) Name of software/method, 2) Size & type of kernel, 3) Filtering approach, e.g., fixed kernel or iterative smoothing until fixed FWHM, 4) Space in which smoothing is performed (i.e. native volume, native surface, MNI volume, template surface)	Name of software/method used for noise correction was stated; For nuisance regression method, the report specified regressors used and key details (i.e. for motion parameters: expansion basis and order; for tissue signals: the type, and definition method; for physiological signals: the modeling choices and number of computed regressors)		8 Reported the number of time points, number of subjectsΝΎ specify exclusions of time points / subjects, if not already specified in experimental design; If not β€Full brainβ€, the study specified an anatomically or functionally defined mask; The independent variables, model type and settings were clearly described ; The contrast/effect and search region was clearly defined and described ; The statistic type was clearly described (i.e. voxel-wise, or cluster size, mass, Threshold-free Cluster Enhancement, cluster-forming threshold etc); The multiple testing correction was clearly described; The drift, movement or any other nuisance regressors were clearly described (i.e. whether they were entered as interactions, whether or not covariates are split by group); The report clearly stated if the search region was whole brain or β€small volumeβ€ for each contrast ; Provided a complete list of tested and omitted effects; The extracted data, tables of coordinates, thresholded/unthresholded maps were described well			Model, make and field strength in tesla was stated; RF coils: nuclei (transmit/receive), number of channels and type were stated	Pulse sequence (TR, TE) , volume of interest and size were clearly described; Total number of excitations or acquisitions per spectrum was clearly described; Additional sequence parameters (spectral width in Hz, number of spectral points, frequency offsets) were clearly described; Shimming method, reference peak, and thresholds for β€acceptance of shimβ€ chosen were clearly described	Not reported	Analysis software and processing steps deviating from quoted reference or product were clearly described ; Output measure (eg absolute concentration, institutional units, ratio), processing steps deviating from quoted reference or product were clearly described ; Quantification references and model, fitting model assumptions were clearly described	a Reported variables (SNR, linewidth (with reference peaks), sample spectrum and data exclusion criteria were clearly described ; b Quality measures of post processing model fitting (eg CRLB, goodness of fit, SD of residual) were clearly described															32		Pearson correlation	baseline GABA+ and 1) Verbal WM accuracy 2) Visuospatial WM accuracy 3) Verbal WM RT 4) visuospatial working memory RT 5) Inverse Efficiency Score (IES) for Verbal working memory and Visuospatial working memory	3 & 4 & 5 negative	Tissue fraction	1 & 2 non sig 3 & 4 & 5 sig	left DLPFC	Pearson correlation coeeffient	baseline Glx and 3) Verbal WM RT 4) visuospatial working memory RT					Pearson correlation	GABA/Glx and and 3) Verbal WM RT 4) visuospatial working memory RT					Pearson correlation	baseline GABA+ and 3) Verbal WM RT 4) visuospatial working memory RT					Pearson correlation	parent rated measures (baseline adaptive functioning, inattention, hyperactivity) and 1)GABA+ 2) Glx												group general linear model, 2Γ—3 ANOVA	stimulation (active vs sham) and sessions (pre intervention, during intervention, post intervention) for the contrast of interest (2back>0back) and group as between	AtDCS greater decrease in DLPFC GABA+ relative to sham		main effect of stimulation sig (GABA DLPFC) main effect of stimulation sig (GABA OCC) non sig Glx non sig	left DLPFC (40Γ—20Γ—24 mm)and a control VOI (20Γ—50Γ—20 mm) in posterior occipital lobe	conjunction analysis across the groups (active and sham)	effect of task (2back>0back) across groups (anodal and sham) at baseline			2back task relative to 0back induced significant activation in bilateral prefrontal cortex, intraparietal sulcus, and pre-supplementary motor area main effect of stimulation and interaction between stimulation and session non sig	whole-brain	linear mixed model	beta value of voxel within the ROI was extracted for the 2back>0back contrast. Group differences were modelled using fixed effects of predictors (group and fMRI run) and random effect of individual variation			left DLPFC: main effect of stimulation & run & interaction non sig	left DLPFC ROI(5mm) & OCC		atDCS and Corsi block memory span (after accounting for baseline performance ) an Corsi block RT and Inverse Efficiency Score (IES)			non sig		linear mixed model	fmri task accuracy, RT and IES: roup differences were modelled using fixed effects of predictors (group and run) and random effect of individual variation			back IES: main effect of the group sig (better speed-accuracy trade-off in effect of run & interaction between group and run non sig 2back task accuracy: main effect of group run and interaction of group with run non sig 2back RT: main effect of group run and interaction of group with run non sig 0back IES: main effect of the group sig (better speed-accuracy trade-off in sham group effect of run and interaction between group and run non sig 0back task accuracy: main effect of group run and interaction between group and run non sig 0back RT: main effect of the group sig ( slower rRT in aTDCS group main effect of run & interaction between group and run non sig																																																																																																																																																																	No conflicts reported	Yes	Yes	Not applicable	Not applicable	Not applicable	Yes	Not applicable	Yes	Not reported	Yes	Yes	Yes	7	32	39
260	Pride 2017	The neural basis of deficient response inhibition in children with neurofibromatosis type 1: Evidence from a functional MRI study.	Consensus	The neural basis of deficient response inhibition in children with neurofibromatosis type 1: Evidence from a functional MRI study	Ntalie Pride	Australia	Cross sectional study	NIH criteria; Other: Eight children with NF1 (32%) met diagnostic criteria for ADHD		1) the presence of neurological disease such as traumatic brain injury, brain tumours or hydrocephalus; (2) abnormal vision or hearing; (3) insufficient knowledge of English; and (4) IQ below 70. or taking stimulants	FSIQ > 70; No history of ID/ or ID; No significant hearing or visual problems; No neurologic disorder; Other: insufficient knowledge of English or taking stimulants	Clinic patients					23	5	18						31	6	25																				group matched for age; group matched for sex		task based fMRI	not reported	Other: To ensure subjects understood the task, a practice trial of four blocks preceded the scanning session.	7 Model, make and field strength in tesla was stated; Receive and transmit coil, and gradient system were sufficiently described ; Pulse sequence type (i.e. spin echo), imaging type (i.e. EPI, spiral, 3D), number of shots (if multi-shot) and partial Fourier scheme & reconstruction method (if used) were clearly described ; Essential sequence & imaging parameters were stated (i.e. echo time, repetition time, flip angle, duration, number of volumes per session) ; Imaging and phase encoding parameters were stated (i.e. field of view, in-plane matrix size, slice thickness/orientation, interslice skip,3D matrix size); Reported slice order and timing (i.e. interleaved vs sequential ordering and direction - ascending/descending-, location of 1st slice); Reported whether coverage was whole-brain, and whether cerebellum and brainstem were included ( If not, noted the nature of the partial area of coverage. If axial and coΒ­planar with ACΒ­PC line, the volume coverage in terms of Z in mm); Number of initial "dummy" scans acquired and then discarded by scanner was stated (T1 stabilization)	Reported performing visual or quantitative checks for severe motion	3 There was a clear description of conditions and or stimuli used (i.e. baseline may be a blank white/black screen, or a fixation cross); The number of blocks, trials or experimental units was clearly described (specified per session, and if differing by subject, summary statistics of such counts) ; The length of each trial or block and interval between trials was reported	Conditions were clearly described (psychological construct and specific modeled effect are clearly described); Instructions to participants were clearly described (i.e. for resting-state they indicated whether it was eyes-closed, eyes-open, any fixation. ); Stimuli were clearly described for each run (the unique number of used stimuli was reported, in addition to whether/how stimuli were repeated over trials or conditions) ; Randomization procedures were appropriate and clearly described (block or event ordering was described as deterministic, or reported manner of randomization in terms of order and timing. if pseudo-randomized, the criteria used to constrain the orders/timing are described) ; The order in which tasks runs were conducted in the scanner was stated		The number of variables recorded was stated (e.g. correct button press, RT); Summaries of behavior sufficient to establish that the subjects were performing the task as expected were provided (i.e. mean, range, SD of correct response rates and/or RTs summarized over subjects)	Functional MRI data were pre-processed and analysed using SPM8 software. Motion correction was performed by realigning and unwarping the fMRI images to the first image of each task run. Motion parameters were examined on a subject-bysubject basis. Those demonstrating movement beyond 4 mm translation or 4 rotation were excluded from the analysis. For spatial normalisation and segmentation we created a custom paediatric template and tissue probability maps using T1 structural data with the Template-O-Matic (TOM) toolbox (Wilke, Holland, Altaye, & Gaser, 2008) for both the control and NF1 group.	3Software used, and version & revision number was stated ; Number of initial β€dummyβ€ scans discarded as part of preprocessing was stated (if not already performed by scanner); Name or method of motion correction was clearly described	3 Name or method used for function-structure coregistration was clearly described(intra-subject); Image types registered (e.g. T2* or T1) and any preprocessing to images was stated (e.g. for T1, bias field correction, or segmentation of gray matterΝΎ for T2*, single image (specify image) or mean image); Template space (e.g., MNI, Talairach, fsaverage, FS_LR), modality (e.g., T1, T2*), resolution (e.g., 2mm, fsaverage5, 32k_FS_LR), and the specific name of template image used were clearly stated				7 If not β€Full brainβ€, the study specified an anatomically or functionally defined mask; The independent variables, model type and settings were clearly described ; The contrast/effect and search region was clearly defined and described ; The statistic type was clearly described (i.e. voxel-wise, or cluster size, mass, Threshold-free Cluster Enhancement, cluster-forming threshold etc); The multiple testing correction was clearly described; The report clearly stated if the search region was whole brain or β€small volumeβ€ for each contrast ; Provided a complete list of tested and omitted effects; The extracted data, tables of coordinates, thresholded/unthresholded maps were described well																						27		Pearson product moment correlation (NF1 group)	NF1: mean signal in ROIs and RT impulsivity	neg		sig in IFG	IOG (inferior occipital gyrus) FG/PC (fusiform gyrus/posterior cerebellum) , Pre-SMA (pre-supplementary motor area), PCUN (precuneus); IFG (inferior frontal gyrus); DLPFC (dorsal lateral prefrontal cortex)	Pearson product moment correlation (NF1 group)	NF1: mean signal in each ROI (different between groups) and TEA-ch score	positive		sig in IFG	IOG (inferior occipital gyrus) FG/PC (fusiform gyrus/posterior cerebellum) , Pre-SMA (pre-supplementary motor area), PCUN (precuneus); IFG (inferior frontal gyrus); DLPFC (dorsal lateral prefrontal cortex)	Pearson product moment correlation (NF1 group)	NF1: mean signal in each ROI and other behavioural and cognitive variables, includingt ask commission and omission errors, FSIQ, Conners inattentive, Conners hyperactive/impulsive and BRIEF GEC			non sig	IOG (inferior occipital gyrus) FG/PC (fusiform gyrus/posterior cerebellum) , Pre-SMA (pre-supplementary motor area), PCUN (precuneus); IFG (inferior frontal gyrus); DLPFC (dorsal lateral prefrontal cortex)																				single-group random effects analyses: one-sample t tests	contrast images of No-Go vs Go trials (control & NF1 groups separately)	Control: sig activity in all ROIs, but in NF1 no sig activity in IOG & IFG		sig FWE corrected	4 ROIs: inferior occipital gyrus, left fusiform gyrus/posterior cerebellum, superior medial wall/pre-SMA, precuneus and subset prefrontal ROIs right inferior frontal gyrus & DLPFC	t test between group analysis	contrast images of No-Go vs Go trials of NF1 & control	NF1 < Control in pre-SMA, IFG IOG and FG/PC. No region in NF1 showed greater activity		sig FWE corrected	4 ROIs: inferior occipital gyrus, left fusiform gyrus/posterior cerebellum, superior medial wall/pre-SMA, precuneus and subset prefrontal ROIs right inferior frontal gyrus & DLPFC	supplementary between group analysis	contrasts : correct No-Go> incorrect No-Go AND correct No-Go>Go (commission errors)	contrast: correct No-Go responses>Go: NF1< Control within FG/PC, IOG, PCUN and IFG. contrast No-Go correct responses>No-Go false alarms (i.e., successful vs unsuccessful inhibition): No areas		sig FWE corrected / non sig	whole brain			NF1=Controls: right IFG & superior parietal gyrus. control showed activation in the left insula, left superior temporal gyrus, bilateral inferior temporal gyrus, right middle temporal gyrus, left lingual gyrus, calcarine fissure and inferior parietal gyrus. The NF1 group additionally showed activation in the left angular gyrus.		sig uncorrected (only FWE corrected in NF1: right IFG, right middle frontal gyrus, right angular gyrus)	whole brain	between-group analysis		sig less activation in NF1 in the leftl ingual gyrus, left calcarine, left cerebellum and left superior temporal gyrus		sig uncorrected	whole brain																																																																								NF1 Mean= 65.4(SD=11.5); Control Mean=44.3(SD=65.4). Go/No go paradigm: Commission, Omission & RT measures no sig.	sig	Researcher/Clinician	BRIEF GEC	NF1 Mean=70.8(SD=11.9); Control Mean=47.8(SD=6.7)	sig	Researcher/Clinician	Conners Inattention	NF1 Mean=65(SD=14.7); Control Mean=50.4(SD=7.3)	sig	Researcher/Clinician	Conners Hyperactivity	Control Mean=109.1(SD=9.1); NF1 Mean= 88.6 (SD=9.9)	sig	Researcher/Clinician	Full-scale IQ (Wechsler Intelligence Scale for Children (WISC-III)																									NF1 Mean=5.8 (SD=2.8), Control Mean=9.4 (SD=3.8)	sig	Researcher/Clinician	Score (Test of Everyday Attention for Children (TEACh)																																													No conflicts reported	Yes	Yes	Yes	Yes	Yes	Yes	Yes	Yes	Unclear	Unclear	Yes	Yes	10	27	37
62	Ibrahim 2017	Spatial working memory in neurofibromatosis 1: Altered neural activity and functional connectivity	Consensus	Spatial working memory in neurofibromatosis 1: Altered neural activity and functional connectivity	Amira F.A. Ibrahim	United States	Cross sectional study	NIH criteria; Parents and/or participants fluent in English; Other: no segmental NF1, pregnant or lactating , and no MRI contraindications	2) No evi-dence of intracranial pathology such as hydrocephalus or brain tumor,other than an asymptomatic optic pathway or other NF1-related glioma; 3) Full-Scale IQβ‰¥70 (as determined by the Wechsler Abbreviated Scale of Intelligence [WASI];Wechsler, 2011); 4) No comorbid major neurological or psychiatric disorder (e.g., epilepsy, bipolar dis-order, psychotic illness, major depression); 5) No MRI contra-indications; female participants could not be pregnant or lactating; 6)Sufficient Fluency In English		FSIQ > 70; No psychiatric disorder; No epilepsy or neuro; No neurologic disorder; No significant intracranial abnormality; Other: no mri contraindication	Other: clinic & network/consortium & websites				25			behavioral data collected on all 25	mean=33.08 SD=8.89 range 18-47	(N, % female) 16(64%) (9/16)			23			SCAP task available for a subset of NF1 (n = 5)	mean=32.69 SD=9.08 range 18-47	(N, % female) 14(61%) (9/14)											48							group matched for age; group matched for sex; Other: demographically comparable		task based fMRI; Other: generalized psychophysiological interaction (gPPI)method	not reported		4 Model, make and field strength in tesla was stated; Pulse sequence type (i.e. spin echo), imaging type (i.e. EPI, spiral, 3D), number of shots (if multi-shot) and partial Fourier scheme & reconstruction method (if used) were clearly described ; Essential sequence & imaging parameters were stated (i.e. echo time, repetition time, flip angle, duration, number of volumes per session) ; Imaging and phase encoding parameters were stated (i.e. field of view, in-plane matrix size, slice thickness/orientation, interslice skip,3D matrix size)		3 There was a clear description of conditions and or stimuli used (i.e. baseline may be a blank white/black screen, or a fixation cross); The number of blocks, trials or experimental units was clearly described (specified per session, and if differing by subject, summary statistics of such counts) ; The length of each trial or block and interval between trials was reported	Conditions were clearly described (psychological construct and specific modeled effect are clearly described); Instructions to participants were clearly described (i.e. for resting-state they indicated whether it was eyes-closed, eyes-open, any fixation. ); Stimuli were clearly described for each run (the unique number of used stimuli was reported, in addition to whether/how stimuli were repeated over trials or conditions)		Other: Technical difficulties so behavioural data available only for 5 NF1 patients		5Software used, and version & revision number was stated ; Brain extraction was clearly described (i.e. name of software/method, parameter choices, and/or manual editing applied to masks); Name or method of motion correction was clearly described; Slice time correction was clearly described ; The modelling/post-processing scheme was clearly described	5 Name or method used for function-structure coregistration was clearly described(intra-subject); Type of transformation (rigid, nonlinear)ΝΎ if nonlinear, type of transformation was stated (intra-subject) and Cost function (e.g., correlation ratio, mutual information, boundaryΒ­-based registration, etc) and Interpolation method (e.g., spline, linear) were stated (intra-subject); Name or method used for inter-subject registration was clearly described (Transformation model (linear/affine, nonlinear), type of any non-linear transformations (polynomial, discrete cosine basis), number of parameters (e.g., 12 parameter affine, 3Γ—2Γ—3 DCT basis), regularization, image-similarity metric, and interpolation method); Image types registered (e.g. T2* or T1) and any preprocessing to images was stated (e.g. for T1, bias field correction, or segmentation of gray matterΝΎ for T2*, single image (specify image) or mean image); Template space (e.g., MNI, Talairach, fsaverage, FS_LR), modality (e.g., T1, T2*), resolution (e.g., 2mm, fsaverage5, 32k_FS_LR), and the specific name of template image used were clearly stated	If spatial smoothing smoothing was performed, the study stated the following: 1) Name of software/method, 2) Size & type of kernel, 3) Filtering approach, e.g., fixed kernel or iterative smoothing until fixed FWHM, 4) Space in which smoothing is performed (i.e. native volume, native surface, MNI volume, template surface)	For nuisance regression method, the report specified regressors used and key details (i.e. for motion parameters: expansion basis and order; for tissue signals: the type, and definition method; for physiological signals: the modeling choices and number of computed regressors)		5 Reported the number of time points, number of subjectsΝΎ specify exclusions of time points / subjects, if not already specified in experimental design; The independent variables, model type and settings were clearly described ; The contrast/effect and search region was clearly defined and described ; The statistic type was clearly described (i.e. voxel-wise, or cluster size, mass, Threshold-free Cluster Enhancement, cluster-forming threshold etc); The drift, movement or any other nuisance regressors were clearly described (i.e. whether they were entered as interactions, whether or not covariates are split by group); The report clearly stated if the search region was whole brain or β€small volumeβ€ for each contrast	Method for detecting movement artifacts, movement-related variation, and remediation (e.g. β€scrubbingβ€™, β€despikingβ€™, etc) was described clearly; Method used for functional connectivity was described well and in a good level of detail (i.e. independent component analysis, dependent variable definition, functional connectivity model, effective connectivity, and graph analysis)																					24		linear regressions	For each group separately: seed-based connectivity (predictor: Beta coefficient value from each seed-target pair) and behavioral performance on two tasks of nonverbal reasoning and auditory working memory (outcome variables : Matrix Reasoning and LNS: each 3 models see next)				connectivity between a seed region (PCC, left parietal, or right parietal)and a target region of interest (ROI). Target ROIs are structural ROIz extracted from the Harvard-Oxford atlas (frontal = frontal pole + inferior middle frontal, temporal = middle temporal lobe posterior division + inferior temporal posterior division, and parietal = lateral occipital + superior parietal lobule;	Linear Regression - Matrix Reasoning	linear regression Model 1: age, left parietal-frontal betas (i.e., beta regression coefficient value indexing connectivity between the left parietal seed and the Harvard-Oxford derived frontal pole region), right parietal-frontal betas, and PCC-frontal bet as as predictors linear regression Model 2 age, left parietal-parietal betas, right parietal-parietal betas, and PCC-parietal betas as predictors linear regression Model 3 age, left parietal-temporal betas, right parietal-temporal betas, and PCC-temporal betas as predictors	positive (greater connectivity between the PCCand the frontal region was associated with better Matrix Reasoning performance (only in NF1)		NF1: PCC-frontal connectivity sig predictor of Matrix Reasoning performance other predictors: non sig Control non sig	L & R PCC-frontal-parietal connectivity	Linear Regression LNS	linear regression Model 1: age, left parietal-frontal betas (i.e., beta regression coefficient value indexing connectivity between the left parietal seed and the Harvard-Oxford derived frontal pole region), right parietal-frontal betas, and PCC-frontal bet as as predictors linear regression Model 2 age, left parietal-parietal betas, right parietal-parietal betas, and PCC-parietal betas as predictors linear regression Model 3 age, left parietal-temporal betas, right parietal-temporal betas, and PCC-temporal betas as predictors	positive (greater PCC-parietal connectivity = better LNS performance in NF1)		NF1: PCC-parietal connectivity sig predictor of LNS performance (uncorrected! ) other predictors: non sig Control non sig	L & R PCC-frontal-parietal connectivity																				mixed-effects model	contrasts: All loads, load 1, load 3, load 5, load 7	1. Control>NF1 (in left DLFPC -middle frontal gyrus- and right intraparietal sulcus IPS) 2. Control>NF1 ( right lateral occipital in high loads), NF1>Control (posterior cingulate, right angular gyrus, right orbitofrontal cortex, right temporal pole, right middle frontal gyrus, left parietal cortex, and left inferior temporal gyrus in high loads than low loads)	age, gender, and scanner	1. All loads: NF1 > control non sig controls> NF1sig (right IPS: non sig at cluster threshold 3.1) 2. High versus low loads: Control>NF1sig (non sig at 3.1) NF1 > control sig (but : greater activation in the posterior cingulate, left parietal cortex, and right orbitofrontal cortex and right middle temporal gyrus at cluster threshold 3.1)	whole brain							gPPI	SCAP scans: mean PPI for all loads (1,3,5,7) PPI beta values between seed and secondary regions(Harvard-Oxford anatomical masks of the frontal, temporal, and parietal regions) were extracted from the all loads zstat image	Left parietal connectivity: 1.All loads: NF1>Control (between left parietal seed and : left secondary visual cortex, left premotor cortex, left associative visual cortex, and cerebellum). 2. high versus low loads: NF1>Control (between left parietal seed and left secondary visual cortex) Right parietal connectivity: 1.All loads: NF1>Control (between right parietal seed and :left associative visual cortex , primary visual cortex). NF1>control (primary visual, leaf associative visual cortex) 2. high versus low loads: Control>NF1( between the right parietal seed with right inferior frontal gyrus -pars opercularis, bilateral parietal cortex, left premotor cortex, and the posterior cingulate) PCC 1. All loads: control>NF1 (left superior temporal & fusiform gyri) NF1>control (cerebellum, right inferior temporal gyrus, right precentral gyrus, left premotor cortex) 2. high versus low loads: control>NF1 (right precentral gyrus & right/central premotor cortex) NF1>control (left secondary visual cortex & inferior temporal gyrus)		Left parietal connectivity: 1. All loads: control>NF1 non sig NF1>control sig (but all non sig at t a cluster threshold of 3.1) 2. high versus low loads: control>NF1 non sig NF1>control sig (but non sig at a cluster threshold of 3.1) Right parietal connectivity: 1. All loads: control>NF1 non sig NF1>control sig sig (but only primary visual sig at t a cluster threshold of 3.1) 2. high versus low loads: control>NF1 sig (only pars opercularis sig at 3.1) NF1>Control non sig PCC 1. All loads: control>NF1 sig (left fusiform : non sig at cluster threshold 3.1) NF1>control sig (but only cerebellum sig at 3.1) 2. high versus low loads: control>NF1 sig (but non sig at 3.1) NF1>control sig (but non sig at 3.1)	8 mm sphere left parietal, right parietal, and posterior cingulate cortex (PCC)																							patial capacity working memory (SCAP) task	98.70(14.1)/112.36(21.32)	sig		Full scale IQ Based on 2-subtest Wechsler Abbreviated Scale of Intelligence (Vocabulary and Matrix Reasoning)	0.65(0.06)/0.67(0.09	non sig		University of Maryland Letterβ€“Number Sequencing (LNS) task (Goldet al., 1997). (proportion correct)	50.74(7.72)/55.84(10.66)	sig		Matrix Reasoning T score																																																																																																																																									No conflicts reported	Yes	Yes	Yes	Yes	Yes	Yes	Yes	Yes	Yes	Unclear	Yes	Yes	11	24	35
261	Billingsley 2003	Functional magnetic resonance imaging of phonologic processing in neurofibromatosis 1.	Consensus	Functional Magnetic Resonance Imaging ofPhonologic Processing in Neurofibromatosis 1	Rebecca Billingsley	United States	Cross sectional study	NIH criteria; Other: included ADHD if symptoms were managed pharmacologically and with behavioral modification	No familial disorders. No history of neurologic or psychiatric disorder or any history of prescribed psychoactive medications.		FSIQ > 70; No significant intracranial abnormality; Other: radiation therapy for glioma	Other: previous study participants & healthy siblings of other patients				15	15	1	14	Mean=15.3 (SD=3.7)	(9/6)	Y		15	15		15	Mean=14.4 (SD=4)	(6/9)	Y																	group matched for age; group matched for IQ; Other: education level		task based fMRI		Other: 15-minute orientation and practice session	6 Model, make and field strength in tesla was stated; Receive and transmit coil, and gradient system were sufficiently described ; Pulse sequence type (i.e. spin echo), imaging type (i.e. EPI, spiral, 3D), number of shots (if multi-shot) and partial Fourier scheme & reconstruction method (if used) were clearly described ; Essential sequence & imaging parameters were stated (i.e. echo time, repetition time, flip angle, duration, number of volumes per session) ; Imaging and phase encoding parameters were stated (i.e. field of view, in-plane matrix size, slice thickness/orientation, interslice skip,3D matrix size); Reported slice order and timing (i.e. interleaved vs sequential ordering and direction - ascending/descending-, location of 1st slice)	Reported performing visual or quantitative checks for severe motion	5 There was a clear description of conditions and or stimuli used (i.e. baseline may be a blank white/black screen, or a fixation cross); The number of blocks, trials or experimental units was clearly described (specified per session, and if differing by subject, summary statistics of such counts) ; The length of each trial or block and interval between trials was reported; The total length of the scanning session was reported, as well as the duration of each run, and or trial and or block, and interval in between them. ; The presentation software was described clearly (name, version, operating system or code used to drive the experiment)	Conditions were clearly described (psychological construct and specific modeled effect are clearly described); Instructions to participants were clearly described (i.e. for resting-state they indicated whether it was eyes-closed, eyes-open, any fixation. ); Stimuli were clearly described for each run (the unique number of used stimuli was reported, in addition to whether/how stimuli were repeated over trials or conditions) ; The presentation and response collection hardware were clearly described, in addition to how it was synced to the scanner (e.g. scanner TTL, or manual sync.); The order in which tasks runs were conducted in the scanner was stated		The number of variables recorded was stated (e.g. correct button press, RT)		5Software used, and version & revision number was stated ; Number of initial β€dummyβ€ scans discarded as part of preprocessing was stated (if not already performed by scanner); Brain extraction was clearly described (i.e. name of software/method, parameter choices, and/or manual editing applied to masks); Name or method of motion correction was clearly described; The modelling/post-processing scheme was clearly described	1 Image types registered (e.g. T2* or T1) and any preprocessing to images was stated (e.g. for T1, bias field correction, or segmentation of gray matterΝΎ for T2*, single image (specify image) or mean image)				4 If not β€Full brainβ€, the study specified an anatomically or functionally defined mask; The independent variables, model type and settings were clearly described ; The contrast/effect and search region was clearly defined and described ; The statistic type was clearly described (i.e. voxel-wise, or cluster size, mass, Threshold-free Cluster Enhancement, cluster-forming threshold etc)																						24		correlation	fmri activation & task performance	Auditory: Negative (lower performance with higher signal chance in R ruperior temporal gyrus). Orthographic: correlation only in controls		sig	Ten regions : inferior frontal gyrus, prefrontal dorsolateral cortex , lateral orbital frontal cortex ,superior and middle frontal gyri , premotor cortex , superior temporal gyrus , middle temporal gyrus , lateraloccipital cortex , medial occipital cortex,	correlation	fmri activation & attention scores, ADHD	Auditory: Negative (volume of activation in R lateral orbitalfrontal was lower with greater number of inattentive and hyperactive behaviors). Orthographic:Positive (higher signal change R superior temporal gyrus with greater number of inattentive and hyperactive behaviors		sig sig	Ten regions : inferior frontal gyrus, prefrontal dorsolateral cortex , lateral orbital frontal cortex ,superior and middle frontal gyri , premotor cortex , superior temporal gyrus , middle temporal gyrus , lateraloccipital cortex , medial occipital cortex,																										Auditory task group by region	Dependent measures in each region included voxel count (volumeof activation) and percent signal difference (magnitude of activa-tion) between the mean signal during target blocks compared with the mean signal during baseline blocks	main effect: controls > NF1 for volume of activation in the right premotor cortex and parietal cortex. interactions: LH 1. NF1 had equal IFG vs MTG activation whereas control IFG<MTG. (volume) 2. NF1 IFG>PAR whereas control IFG = PAR. (volume, magnitude) RH 1. NF1 had IFG>MTG whereas controls had IFG<MTG (volume,) 2. NF1 IFG>PAR whereas control IFG = PAR. (volume, magnitude)		main effect group: sig Several group by region interactions: sig (1) IFG vs MTG (volume), 2) IFG vs PAR (volume, magnitude), 3) IFG vs MOC (volume), 4) PFDL vs MOC (magnitude), 5) PFDL vs LOC (magnitude), 6) MTG and the following frontal regions: inferior frontal gyrus, lateralorbital frontal cortex, prefrontal dorsolateral cortex, and premotor cortex	Ten regions : inferior frontal gyrus, prefrontal dorsolateral cortex , lateral orbital frontal cortex ,superior and middle frontal gyri , premotor cortex , superior temporal gyrus , middle temporal gyrus , lateraloccipital cortex , medial occipital cortex,	Orthographic task group by region	Dependent measures in each region included voxel count (volume of activation) and percent signal difference (magnitude of activation) between the mean signal during target blocks compared with the mean signal during baseline blocks	main effect NF1>controls (left middle temporal & right lateral occipital) Interactions: 1) NF1 had in LH IFG < MTG vs Controls had IFG β‰MTG (volume). 2) NF1 had in both LH & RH IFG β‰MOC vs Controls had LH: IFG > MOC and RH: IFG < MOC (volume). 3) NF1 had in both LH & RH: PFDL < MOC, vs Control LH: PFDL > MOC and RH: PFDL β‰ MOC (magnitude). 4)NF1 had in both LH & RH: PFDL < LOC vs Control's had equal (PFDL β‰LOC) (magnitude). 5) NF1 had LH: frontal < MTG and in RH: frontal β‰MTG vs Control LH: frontal > MTG (magnitude) and RH: frontal β‰MTG		main effects of group: sig (left lateral and medial occipital). Several group by region interactions: sig (1) IFG vs MTG (volume), 2) IFG vs PAR (volume, magnitude), 3) IFG vs MOC (volume), 4) PFDL vs MOC (magnitude), 5) PFDL vs LOC (magnitude), 6) MTG and the following frontal regions: inferior frontal gyrus, lateralorbital frontal cortex, prefrontal dorsolateral cortex, and premotor cortex	Ten regions : inferior frontal gyrus, prefrontal dorsolateral cortex , lateral orbital frontal cortex ,superior and middle frontal gyri , premotor cortex , superior temporal gyrus , middle temporal gyrus , lateraloccipital cortex , medial occipital cortex,																																																										NF1 Mean=100.3 (Range=78-123), Control Mean=108.5 (Range=86-137)	non-sig	Researcher/clinician	Full-scale IQ (Wechsler Adult Intelligence Scale-4rd edition (WAIS-IV)		Controls outperformed NF1 under the target (rhyming) conditions of both the auditory and orthographic. No significant differences for correct responses in baseline conditions or RT measures of either task	Researcher/clinician	Orthographic / Auditory task																																																																																																																	Other: not reported	Yes	Yes	Yes	Yes	Yes	Yes	Yes	Yes	Yes	Not reported	Yes	Yes	11	24	35
186	Violante 2012	Abnormal brain activation in Neurofibromatosis type 1: A link between visual processing and the default mode network	Consensus	Abnormal Brain Activation in Neurofibromatosis Type 1: A Link between Visual Processing and the Default Mode Network	Ines R. Violante	Other: Portugal	Cross sectional study	NIH criteria	or the children/adolescent control group, participants were recruited among unaffected siblings and from a local school. The adult control group was recruited among the unaffected parents or from an adult educational school.	same as for NF1	FSIQ > 70; No significant visual problems; No psychiatric disorder; No significant intracranial abnormality; Not taking anxiety or depression medication; Other: fMRI: included on stimulant medication but requested not to take during testing. MRS: T2-hyperintensities commonly found in patients with NF1) located in the occipital cortex	Other: Participants with NF1 were recruited and diagnosed in collaboration with the Clinical Genetics Department of the Pediatric Hospital of Coimbra according to the NIH defined diagnostic criteria [14]. For the children/adolescent control group, participants were recruited among unaffected siblings and from a local school. The adult control group was recruited among the unaffected parents or from an adult educational school.					fMRI: Children=29, Adults=20	Task=4, fMRI=4, intracranial volume differences= 4	fMRI: Children=24, Adults=11 (15)	fMRI: Children mean=12, SD=2.3, range=7-16; Adults mean=32.7, SD=5.6 range=26-44	fMRI: Children (11/13), Adults (0/15)	nr			fMRI: Children=25, Adults=17	Task=4, fMRI=2	fMRI: Children=15, Adults=13	fMRI: Children mean=11.7, SD=2.9, range=7-17; Adults mean=33.1, SD=4.9, range=25-42 MRS: mean=13, SD=3.1,Range=7.76-19.49	fMRI: Children (6/9), Adults (0/13) MRS=(5/15)	MRS:Y												24					group matched for age; Other: total intracranial volume . MRS matched for age & gender & handedness		task based fMRI; MRS		e Study did not report clearly the sedation and or preparation protocol used for scanning	7 Model, make and field strength in tesla was stated; Receive and transmit coil, and gradient system were sufficiently described ; Pulse sequence type (i.e. spin echo), imaging type (i.e. EPI, spiral, 3D), number of shots (if multi-shot) and partial Fourier scheme & reconstruction method (if used) were clearly described ; Essential sequence & imaging parameters were stated (i.e. echo time, repetition time, flip angle, duration, number of volumes per session) ; Imaging and phase encoding parameters were stated (i.e. field of view, in-plane matrix size, slice thickness/orientation, interslice skip,3D matrix size); Reported slice order and timing (i.e. interleaved vs sequential ordering and direction - ascending/descending-, location of 1st slice); Reported whether coverage was whole-brain, and whether cerebellum and brainstem were included ( If not, noted the nature of the partial area of coverage. If axial and coΒ­planar with ACΒ­PC line, the volume coverage in terms of Z in mm)		5 There was a clear description of conditions and or stimuli used (i.e. baseline may be a blank white/black screen, or a fixation cross); The number of blocks, trials or experimental units was clearly described (specified per session, and if differing by subject, summary statistics of such counts) ; The length of each trial or block and interval between trials was reported; The total length of the scanning session was reported, as well as the duration of each run, and or trial and or block, and interval in between them. ; The presentation software was described clearly (name, version, operating system or code used to drive the experiment)	Conditions were clearly described (psychological construct and specific modeled effect are clearly described); Instructions to participants were clearly described (i.e. for resting-state they indicated whether it was eyes-closed, eyes-open, any fixation. ); Stimuli were clearly described for each run (the unique number of used stimuli was reported, in addition to whether/how stimuli were repeated over trials or conditions) ; Randomization procedures were appropriate and clearly described (block or event ordering was described as deterministic, or reported manner of randomization in terms of order and timing. if pseudo-randomized, the criteria used to constrain the orders/timing are described) ; The presentation and response collection hardware were clearly described, in addition to how it was synced to the scanner (e.g. scanner TTL, or manual sync.); The order in which tasks runs were conducted in the scanner was stated		The number of variables recorded was stated (e.g. correct button press, RT); Summaries of behavior sufficient to establish that the subjects were performing the task as expected were provided (i.e. mean, range, SD of correct response rates and/or RTs summarized over subjects)		4Software used, and version & revision number was stated ; Brain extraction was clearly described (i.e. name of software/method, parameter choices, and/or manual editing applied to masks); Slice time correction was clearly described ; For structural images, the method used to extract tissue classes was described	5 Name or method used for function-structure coregistration was clearly described(intra-subject); Type of transformation (rigid, nonlinear)ΝΎ if nonlinear, type of transformation was stated (intra-subject) and Cost function (e.g., correlation ratio, mutual information, boundaryΒ­-based registration, etc) and Interpolation method (e.g., spline, linear) were stated (intra-subject); Name or method used for inter-subject registration was clearly described (Transformation model (linear/affine, nonlinear), type of any non-linear transformations (polynomial, discrete cosine basis), number of parameters (e.g., 12 parameter affine, 3Γ—2Γ—3 DCT basis), regularization, image-similarity metric, and interpolation method); Image types registered (e.g. T2* or T1) and any preprocessing to images was stated (e.g. for T1, bias field correction, or segmentation of gray matterΝΎ for T2*, single image (specify image) or mean image); Template space (e.g., MNI, Talairach, fsaverage, FS_LR), modality (e.g., T1, T2*), resolution (e.g., 2mm, fsaverage5, 32k_FS_LR), and the specific name of template image used were clearly stated	If spatial smoothing smoothing was performed, the study stated the following: 1) Name of software/method, 2) Size & type of kernel, 3) Filtering approach, e.g., fixed kernel or iterative smoothing until fixed FWHM, 4) Space in which smoothing is performed (i.e. native volume, native surface, MNI volume, template surface)						Model, make and field strength in tesla was stated; RF coils: nuclei (transmit/receive), number of channels and type were stated	Pulse sequence (TR, TE) , volume of interest and size were clearly described; Total number of excitations or acquisitions per spectrum was clearly described; Additional sequence parameters (spectral width in Hz, number of spectral points, frequency offsets) were clearly described	Not reported	Analysis software and processing steps deviating from quoted reference or product were clearly described ; Output measure (eg absolute concentration, institutional units, ratio), processing steps deviating from quoted reference or product were clearly described																24		Pearsonβ€™s correlation	Bold activations in each low-level visual areas V1, V2d, V2v, V3d and V3v with IQ & Raven scores			non sig	low-level visual areas V1, V2d, V2v, V3d and V3v	multiple regression	GABA/tCr measurements transformed to z-scores , age, gender, GM content, NF1 mutation (nonsense, missense, splice-site and situation not found in the NF1 gene).	splice-site or missense mutations are significant contributors to predict reduced GABA levels in the occipital cortex, nonsense mutations or cases where the mutation is not found are insufficient to predict GABA levels below those of controls, Figure 5. Additionally, age, gender and GM content did not add predictive power to the model			visual cortex	correlation & regression	fMRI BOLD signal while participants performed a low-level visual task & GABA/tCr level & e Glx/tCr level	negative; regression slopes for the GABA-BOLD correlation were significantly different between groups (steeper in NF1)		GABA/tCr level: sig in both NF1 & controls Glx/tCr level: non sig for both																					1) a whole-volume random effects (RFX) GLM , 2) independent samples t-tests	brain activation evoked by M- & P- biased stimulation &	M-biased: NF1<Control in middle and superior occipital gyri bilateraly (V2d & V3d) and NF1>Control in anterior cingulate gyrus, retrosplenial cortex, medial prefrontal cortex, parieto-occipital sulcus and lingual gyri P-biased: NF1<Controls in inferior occipital gyrus, occipital pole, the calcarine and occipito-temporal sulci		M-biased: sig p-biased: sig	volume based	rm ANOVA	magnitude of activation elicited by the M- and P-biased stimuli : stimuli (M-biased vs P-biased), visual area (V1, V2d, V2v, V3d, V3v) and hemisphere (left vs right) as within subjects variables and clinical group (NF1 vs controls) and age group (children vs adults) as between subjects factors			main effect clinical group: sig main effect of age group: sig interaction age x clinical group: non sig ant visual area x age group: sig main effect stimulus type, visual area: sig interaction stimulus type x area: sig visual area x clinical group: sig stimulus type x visual area x clinical group:sig stimulus type x visual area x clinical group: sig hemisphere effect: non sig hemisphere x group interaction: non sig	low-level visual areas V1, V2d, V2v, V3d and V3v	rm ANOVA	M-biased stimuli: averaged signal of both hemispheres: using visual areas (V1, V2d, V2v, V3d, V3v) as within subjects variables and clinical group (NF1 vs controls) and age group (children vs adults) as between subjects factor			main effect clinical group: sig interaction clinical group x area (NF1<Control in visual areas V2d, V2v, V3d), main effect age group: marginally sig visual area x age group interaction sig (adults>children V2d, V3d)	low-level visual areas V1, V2d, V2v, V3d and V3v	rm ANOVA	P-biased stimuli: using visual areas (V1, V2d, V2v, V3d, V3v) as within subjects variables and clinical group (NF1 vs controls) and age group (children vs adults) as between subjects factor			main effect clinical group: sig interaction clinical group x area non sig, main effect age group: non sig visual area x age group interaction non sig	low-level visual areas V1, V2d, V2v, V3d and V3v	MRS: t tests	Ratios of GABA/tCr and Glx/tCr	GABA/tCr levels: NF1<Controls		Glx/tCr non sig GABA/tCr sig									fMRI: NF1 Children=96.9(16)/ Control Children= 113(19.7)	sig	Researcher/Clinician	FSIQ Wechsler Intelligence Scale for Children (WISC-III) (Wechsler, 2003)	fMRI: NF1 adult=6.7(2.4)/ Control adult= 7.8(2.9)	non sig	Researcher/Clinician	Raven Standard Progressive Matrices (Raven et al., 1993)		non sig		retinotopic mapping procedure		non sig		M- and P-biased stimulation using pattern-reversed checkerboard																																																																																																																																									No conflicts reported	Yes	Yes	Yes	Yes	Yes	Yes	Yes	Yes	Not reported	Yes	Yes	Yes	11	24	35
45	Pride 2018	Impaired engagement of the ventral attention system in neurofibromatosis type 1	Consensus	Impaired engagement of the ventral attention systemin neurofibromatosis type 1	Natalie Pride	Australia	Cross sectional study	NIH criteria; Clinical diagnosis		insufficient knowledge of English; and IQβ‰¤70 or history of learning, developmental, neurological or psychiatric problems (epilepsy, TBI) or taking stimulants	FSIQ > 70; No significant hearing or visual problems; No learning disabilities diagnosis; No epilepsy or neuro; No neurologic disorder; No significant intracranial abnormality; Other: insufficient knowledge of English or epilepsy, traumatic brain injury, tumors, optic gliomas, but included ADHD (but not on stimulants)	Clinic patients					21	3	18	mean=10.5, SD=2.5	(9/9)	Y			26	7	19	mean=11, SD=2.8	(9/10)	Y																	group matched for age; group matched for sex		task based fMRI	reported (summaries of subject motion, poor SNR etc were reported in text); participants matched for head motion	Other: To ensure participants understood the task, a practice trial preceded the scanning session.	7 Model, make and field strength in tesla was stated; Receive and transmit coil, and gradient system were sufficiently described ; Pulse sequence type (i.e. spin echo), imaging type (i.e. EPI, spiral, 3D), number of shots (if multi-shot) and partial Fourier scheme & reconstruction method (if used) were clearly described ; Essential sequence & imaging parameters were stated (i.e. echo time, repetition time, flip angle, duration, number of volumes per session) ; Imaging and phase encoding parameters were stated (i.e. field of view, in-plane matrix size, slice thickness/orientation, interslice skip,3D matrix size); Reported slice order and timing (i.e. interleaved vs sequential ordering and direction - ascending/descending-, location of 1st slice); Reported whether coverage was whole-brain, and whether cerebellum and brainstem were included ( If not, noted the nature of the partial area of coverage. If axial and coΒ­planar with ACΒ­PC line, the volume coverage in terms of Z in mm)	Reported performing visual or quantitative checks for severe motion	4 There was a clear description of conditions and or stimuli used (i.e. baseline may be a blank white/black screen, or a fixation cross); The number of blocks, trials or experimental units was clearly described (specified per session, and if differing by subject, summary statistics of such counts) ; The length of each trial or block and interval between trials was reported; The total length of the scanning session was reported, as well as the duration of each run, and or trial and or block, and interval in between them.	Conditions were clearly described (psychological construct and specific modeled effect are clearly described); Instructions to participants were clearly described (i.e. for resting-state they indicated whether it was eyes-closed, eyes-open, any fixation. ); Stimuli were clearly described for each run (the unique number of used stimuli was reported, in addition to whether/how stimuli were repeated over trials or conditions) ; Randomization procedures were appropriate and clearly described (block or event ordering was described as deterministic, or reported manner of randomization in terms of order and timing. if pseudo-randomized, the criteria used to constrain the orders/timing are described) ; The order in which tasks runs were conducted in the scanner was stated		The number of variables recorded was stated (e.g. correct button press, RT); Summaries of behavior sufficient to establish that the subjects were performing the task as expected were provided (i.e. mean, range, SD of correct response rates and/or RTs summarized over subjects)	The fMRI data were pre-processed and analysed using SPM8 software (www.fil.ion.ucl.ac.uk.spm). Motion correction was performed by realigning and unwarping the fMRI images to the first image of each task run. Motion parameters were examined on a participant-by-participant basis. Those demonstrating movement beyond 4 mm translation or 4 degrees rotation were excluded from the analysis. To further address the effect of head motion, we performed additional analyses that directly compared whether residual head motion parameters differed between NF1 (n = 19) and control participants (n = 18).	4 Software used, and version & revision number was stated ; Number of initial β€dummyβ€ scans discarded as part of preprocessing was stated (if not already performed by scanner); Name or method of motion correction was clearly described; For structural images, the method used to extract tissue classes was described	3 Name or method used for function-structure coregistration was clearly described(intra-subject); Image types registered (e.g. T2* or T1) and any preprocessing to images was stated (e.g. for T1, bias field correction, or segmentation of gray matterΝΎ for T2*, single image (specify image) or mean image); Template space (e.g., MNI, Talairach, fsaverage, FS_LR), modality (e.g., T1, T2*), resolution (e.g., 2mm, fsaverage5, 32k_FS_LR), and the specific name of template image used were clearly stated																										23		Pearson correlation	mean signal in sig ROI & behavioural performance in oddball task (commission & omission errors and RT)	negative only in control ( less activation in left TPJ & more omission errors )		Sig: Controls, non-sig in NF1	Only sig ROI: 5mm: L & R temporoparietal junction (TPJ),anterior cingulate cortex (ACC).	Pearson correlation	mean signal in sig ROI & FSIQ			Non-sig in both Control & NF1	Only sig ROI: 5mm: L & R temporoparietal junction (TPJ),anterior cingulate cortex (ACC).	Pearson correlation	mean signal in sig ROI & quantitative ADHD symptom traits (Inattention ,Hyperactivity/Impulsivity ,Learning,Executive functioning,Aggression/defiance,Peer relations)	negative in control ( less activation in left TPJ & increased hyperactive/impulsive)		Sig: Controls, non-sig in NF1	Only sig ROI: 5mm: L & R temporoparietal junction (TPJ),anterior cingulate cortex (ACC).	Pearson correlation	mean signal in sig ROI & Test of Everyday Attention for Children (Sky Search,Score,Creature Counting,Sky Search DT)	negative in NF1 (Hypoactivation in ACC was associated with poorer Creature Counting accuracy, ( attentional control) and Sky Search, (selective attention) but none in control. VS positive in control (Sky SearchDT accuracy (divided attention) and activation within ACC and left TMPJ.		attention & attentional control : sig only in NF1. Divided attention: sig only in controls. Sustained attention: non-sig for either group	Only sig ROI: 5mm: L & R temporoparietal junction (TPJ),anterior cingulate cortex (ACC).														single-group random effects analyses with one-sample t-test (separately for each group)	contrast images (target versus non-target)	Controls: elicited significant haemodynamic activity in all 7 ROIs VS NF1: only in right TPJ and AI (and trend for activation in left TPJ and ACC)		sig for control VS sig for only 2 ROIs for NF1	Ventral attention ROI 5mm: L & R temporoparietal junction (TPJ), right anterior insula, (AI) right anterior middle frontal gyrus (aMFG), anterior cingulate cortex (ACC). Dorsal attention network R & L inferior frontal junction (IFJ)	two sample t-test	contrast images (target versus non-target)	NF1<Control in within the ventral attention pathway (L & R TPJ and ACC). NF1=Control in right anterior insula, (AI) right anterior middle frontal gyrus (aMFG), R & L inferior frontal junction (IFJ)		some sig	Ventral attention ROI 5mm: L & R temporoparietal junction (TPJ), right anterior insula, (AI) right anterior middle frontal gyrus (aMFG), anterior cingulate cortex (ACC). Dorsal attention network R & L inferior frontal junction (IFJ)	single-group random effects analyses with one-sample t-test (separately for each group)	contrast images (target versus non-target)	Controls: elicited significant activity in right insula VS NF1none (corrected) (uncorrected: controls activated both ventral & dorsal networks: right insula, middle frontal gyrus, the lingual gyrus,parahippocampal gyrus, superior frontal and inferior temporalgyrus)		some sig	whole-brain	two sample t-test	contrast images (target versus non-target)	NF1<Control : in right cerebellum, left superiortemporal gyrus, right lingual gyrus and left precuneus		sig	whole-brain														NF1: Commission errors= 11.9, Omission errors= 14.4, RT= 0.5/ Control: Commission errors=5.5, Omission errors=3.6, RT =0.5	sig only omission errors percentage	researcher/clinician	auditory oddball paradigm	NF1=6(2.4)/Control=9.1(3.8)	sig	researcher/clinician	Test of Everyday Attention for Children(TEA-Ch: Manly et al.1999) sustained attention (Score)	NF1=9.6(2.3)/Control=8.5(1.9)	Non-sig	researcher/clinician	Test of Everyday Attention for Children(TEA-Ch: Manly et al.1999) selective attention (Sky Search)	NF1=4.6(3.3)/Control=6.1(2.5)	Non-sig	researcher/clinician	Test of Everyday Attention for Children(TEA-Ch: Manly et al.1999) divided attention (Sky Search DT)	NF1=8(2.6)/Control=11(2.8)	sig	researcher/clinician	Test of Everyday Attention for Children(TEA-Ch: Manly et al.1999) attentional control (Creature Counting)	NF1: Inattention=74.4, Hyperactivity=63.8, Learning=,74.9,Executive functioning=68.2, Aggression=61.8, Peer relations=77.1/ Control: Inattention= 49.2, Hyperactivity=51.4, Learning=48.9, Executive functioning=48.5, Aggression=51.2, Peer relations=47.6	sig	Parent	Connerβ€™s 3rd Edition Parent Questionnaire(Conners 3-P) (Conners, 2008). hyperactive/impulsive. Higher scores = more ADHD symptoms					NF1=89.3(9.3)/Control=111.4(6.6)	Sig	researcher/clinician	FSIQ																																																																																																																									No conflicts reported	Yes	Yes	Yes	Yes	Yes	Yes	Yes	Yes	Not reported	Yes	Yes	Yes	11	23	34
52	Jonas 2017	Risky Decision Making in Neurofibromatosis Type 1: An Exploratory Study	Consensus			United States	Non-randomised experimental study	NIH criteria; Clinical diagnosis		Exclusionary criteria for all participants included: substance or alcohol abuse and/or dependence in the last six months insufficient fluency in English intellectual disability (Full-Scale IQ <70, as determined by the Wechsler Abbreviated Scale of Intelligence) any major neurological or psychiatric condition history of head injury with loss of consciousness or any MRI contraindications. major psychiatric disorders were exclusionary for controls, with the exception of ADHD, anxiety disorder, or a single past episode of depression. We excluded participants with translational motion that exceeded 4mm (NF1=11, Controls=5).	FSIQ > 70; No psychiatric disorder; No neurologic disorder; No significant intracranial abnormality; Other: substance or alcohol abuse, insufficient fluency in English, MRI contraindications, history of head injury with loss of consciousness	Other: Participants in the study were recruited from three primary sources: 1) The Childrenβ€™s Hospital Los Angeles Neurofibromatosis Clinic, a major NF1 referral center for the greater Los Angeles region; 2) local Childrenβ€™s Tumor Foundation and NF Network family educational symposia; 3) NF-related websites as well as www.clinicaltrials.gov.					23	translational motion that exceeded 4mm (5)	Usable fmri: 18	mean= 12.73, SD=3.49, range 8-19	(13/9)	nr			29	translational motion that exceeded 4mm (1)	Usable fmri: 18	mean=11.93, SD=2.64, range 8-16	(14/15)	nr											52	16	36				group matched for age; group matched for sex; Other: educational level, ethnicity		task based fMRI	participants matched for head motion; Other: We excluded participants with translational motion that exceeded 4mm (NF1=11, Controls=5).	Other: All participants first received extensive instructions in a quiet testing room, and performed 11practice trials before theirscan.	3 Model, make and field strength in tesla was stated; Pulse sequence type (i.e. spin echo), imaging type (i.e. EPI, spiral, 3D), number of shots (if multi-shot) and partial Fourier scheme & reconstruction method (if used) were clearly described ; Essential sequence & imaging parameters were stated (i.e. echo time, repetition time, flip angle, duration, number of volumes per session)		3 There was a clear description of conditions and or stimuli used (i.e. baseline may be a blank white/black screen, or a fixation cross); The number of blocks, trials or experimental units was clearly described (specified per session, and if differing by subject, summary statistics of such counts) ; The length of each trial or block and interval between trials was reported	Conditions were clearly described (psychological construct and specific modeled effect are clearly described); Instructions to participants were clearly described (i.e. for resting-state they indicated whether it was eyes-closed, eyes-open, any fixation. ); Stimuli were clearly described for each run (the unique number of used stimuli was reported, in addition to whether/how stimuli were repeated over trials or conditions) ; Randomization procedures were appropriate and clearly described (block or event ordering was described as deterministic, or reported manner of randomization in terms of order and timing. if pseudo-randomized, the criteria used to constrain the orders/timing are described) ; The order in which tasks runs were conducted in the scanner was stated		The number of variables recorded was stated (e.g. correct button press, RT); Summaries of behavior sufficient to establish that the subjects were performing the task as expected were provided (i.e. mean, range, SD of correct response rates and/or RTs summarized over subjects)		3 Software used, and version & revision number was stated ; Name or method of motion correction was clearly described; The modelling/post-processing scheme was clearly described	4 Name or method used for function-structure coregistration was clearly described(intra-subject); Type of transformation (rigid, nonlinear)ΝΎ if nonlinear, type of transformation was stated (intra-subject) and Cost function (e.g., correlation ratio, mutual information, boundaryΒ­-based registration, etc) and Interpolation method (e.g., spline, linear) were stated (intra-subject); Image types registered (e.g. T2* or T1) and any preprocessing to images was stated (e.g. for T1, bias field correction, or segmentation of gray matterΝΎ for T2*, single image (specify image) or mean image); Template space (e.g., MNI, Talairach, fsaverage, FS_LR), modality (e.g., T1, T2*), resolution (e.g., 2mm, fsaverage5, 32k_FS_LR), and the specific name of template image used were clearly stated	If spatial smoothing smoothing was performed, the study stated the following: 1) Name of software/method, 2) Size & type of kernel, 3) Filtering approach, e.g., fixed kernel or iterative smoothing until fixed FWHM, 4) Space in which smoothing is performed (i.e. native volume, native surface, MNI volume, template surface)	Name of software/method used for noise correction was stated; For nuisance regression method, the report specified regressors used and key details (i.e. for motion parameters: expansion basis and order; for tissue signals: the type, and definition method; for physiological signals: the modeling choices and number of computed regressors)		4 Reported the number of time points, number of subjectsΝΎ specify exclusions of time points / subjects, if not already specified in experimental design; The independent variables, model type and settings were clearly described ; The contrast/effect and search region was clearly defined and described ; The statistic type was clearly described (i.e. voxel-wise, or cluster size, mass, Threshold-free Cluster Enhancement, cluster-forming threshold etc); The multiple testing correction was clearly described																						22		Pearson partial correlations	behavioral relationship between risky decisionmaking and age	no effect	controlling for gender			Pearson partial correlations	Secondary Analysesβ€” individual differences in IQ or ADHD diagnosis contributed to differences in risky decision making.	no effect between IQ and risky decision-making in either patients with NF1 or controls. no effect of ADHD status on risky decision-making in patients with NF1.	controlling for gender																															age and gender			Gaussian random field theory	fMRI: Decision Phase	control>NF1 risky>baseline (paracingulate cortex and anterior cingulate cortex, Lateral Occipital Cortex, superior division, Frontal Pole, Temporal Occipital Fusiform Cortex, Lateral Occipital Cortex, superior division, Orbitofrontal Cortex, Inferior Frontal Gyrus, pars opercularis) safe > baseline (NF1 descreased in supramarginal and angular gyri, Lateral Occipital Cortex) age by group interactions for risky decisions versus safe decisions (middle frontal gyrus and frontal pole. older control subjects showed decreased activity in these regions during risky decision making, whereas NF1 showed the opposite pattern)	age and gender	NF1>control non sig control>NF1 sig age by group interactions for risky decisions versus safe decisions sig	whole brain	Gaussian random field theory	fMRI: Outcome Phase	When receiving positive feedback (win), as compared to negative feedback (loss), controls showed increased activity in the nucleus accumbens, caudate, and putamen; in contrast, patients with NF1 did not show any differences in neural activity for win vs. loss	age and gender	win > baseline; Controls only main effect of feedback & interaction? sig (all risky > baseline, all safe > baseline, all risky > all safe) NF1 non sig	whole brain			controls with a higher tendency to make risky decisions: decreased activity in posterior cingulate cortex & frontal pole, Cerebral White Matter, Lateral Occipital Cortex, superior division, Inferior Frontal Gyrus, pars triangularis, Superior Frontal Gyrus) whereas NF1 showed increased activity in these regions in relation to risky decision making	overall percentage of risky decision making (defined as the percentage of time participants chose the low-probability option)	all risky > all safe; % Risky decision making interaction NF1 > Control sig															93.79 (2.95) / 112.50 (3.33)	sig	researcher	FSIQ Wechsler Abbreviated Intelligence Scale	After receiving positive feedback (win), patients with NF1 were more likely than control to make a safe decision	risk across all reward categories : non sig positive feedback : sig negative feedback non sig secondary analysis effect of IQ or ADHD : non sig	researcher	Cake Gambling Task (reward based on probability :66% for low-risk gambles & 33% for high-risk gambles). reward value associated with high-risk varies (4, 8, 12, or 16 coins) and remains constant for low-risk choice (2 coins).																																																																																																																																																	No conflicts reported	Yes	Yes	Yes	Yes	Yes	Yes	Yes	Yes	Unclear	Not reported	Yes	Yes	10	22	32
232	Silva 2018	Oscillatory motor patterning is impaired in neurofibromatosis type 1: a behavioural, EEG and fMRI study.	Consensus	Oscillatory motor patterning is impaired inneurofibromatosis type 1: a behavioural,EEG and fMRI study	Gilberto Silva	Other: Portugal	Cross sectional study	NIH criteria	The control group (20 age- and gender-matched participants) was recruited via advertisement in the local community.	Exclusion criteria for all participants included psychiatric disorders, neurologic illness affecting brain function other than NF1, brain tumor burden, intelligence quotient (IQ) lower than 75, epilepsy and traumatic brain injury. One control was excluded due to neurological illness. None of the participants were taking medication for treating anxiety or depression in the year before the study, and none of them were ever medicated with anticonvulsants.	IQ > 75; No co-existing genetic or neurological disorder; No epilepsy or neuro; No neurologic disorder; No significant intracranial abnormality; Other: Exclusion criteria for all participants included psychiatric disorders, neurologic illness affecting brain function other than NF1, brain tumor burden, intelligence quotient (IQ) lower than 75, epilepsy and traumatic brain injury. None of the NF1 patients were diagnosed with ADHD or had a formal diagnosis of learning disabilities. None of the participants were taking medication for treating anxiety or depression in the year before the study, and none of them were ever medicated with anticonvulsants.	Other: database used in previous studies in collaboration with the Portuguese Association of Neurofibromatosis				20			EEG:19 fMRI:20	EEG:mean=37.1, SD=7.2, range=22.5-55 fMRI:mean=36.88, SD=7.1, range=22.5-55	EEG:(8/11) fMRI:(7/12)	Y		21			EEG:19 fMRI:19	EEG:mean=36.1, SD=6.7, range=23.8-51.8 fMRI:mean=36.5, SD=7, range=23.8-51.8	EEG:(9/10) fMRI: (9/11)	Y												EEG: 3, fMRI movement=2					group matched for age; group matched for sex		task based fMRI; EEG			4 Model, make and field strength in tesla was stated; Receive and transmit coil, and gradient system were sufficiently described ; Pulse sequence type (i.e. spin echo), imaging type (i.e. EPI, spiral, 3D), number of shots (if multi-shot) and partial Fourier scheme & reconstruction method (if used) were clearly described ; Essential sequence & imaging parameters were stated (i.e. echo time, repetition time, flip angle, duration, number of volumes per session) ; Imaging and phase encoding parameters were stated (i.e. field of view, in-plane matrix size, slice thickness/orientation, interslice skip,3D matrix size)		4 There was a clear description of conditions and or stimuli used (i.e. baseline may be a blank white/black screen, or a fixation cross); The number of blocks, trials or experimental units was clearly described (specified per session, and if differing by subject, summary statistics of such counts) ; The length of each trial or block and interval between trials was reported; The presentation software was described clearly (name, version, operating system or code used to drive the experiment)	Conditions were clearly described (psychological construct and specific modeled effect are clearly described); Instructions to participants were clearly described (i.e. for resting-state they indicated whether it was eyes-closed, eyes-open, any fixation. ); Stimuli were clearly described for each run (the unique number of used stimuli was reported, in addition to whether/how stimuli were repeated over trials or conditions) ; The presentation and response collection hardware were clearly described, in addition to how it was synced to the scanner (e.g. scanner TTL, or manual sync.); The order in which tasks runs were conducted in the scanner was stated		The number of variables recorded was stated (e.g. correct button press, RT)		3Software used, and version & revision number was stated ; Name or method of motion correction was clearly described; Slice time correction was clearly described	4 Name or method used for function-structure coregistration was clearly described(intra-subject); Type of transformation (rigid, nonlinear)ΝΎ if nonlinear, type of transformation was stated (intra-subject) and Cost function (e.g., correlation ratio, mutual information, boundaryΒ­-based registration, etc) and Interpolation method (e.g., spline, linear) were stated (intra-subject); Name or method used for inter-subject registration was clearly described (Transformation model (linear/affine, nonlinear), type of any non-linear transformations (polynomial, discrete cosine basis), number of parameters (e.g., 12 parameter affine, 3Γ—2Γ—3 DCT basis), regularization, image-similarity metric, and interpolation method); Image types registered (e.g. T2* or T1) and any preprocessing to images was stated (e.g. for T1, bias field correction, or segmentation of gray matterΝΎ for T2*, single image (specify image) or mean image); Template space (e.g., MNI, Talairach, fsaverage, FS_LR), modality (e.g., T1, T2*), resolution (e.g., 2mm, fsaverage5, 32k_FS_LR), and the specific name of template image used were clearly stated	If spatial smoothing smoothing was performed, the study stated the following: 1) Name of software/method, 2) Size & type of kernel, 3) Filtering approach, e.g., fixed kernel or iterative smoothing until fixed FWHM, 4) Space in which smoothing is performed (i.e. native volume, native surface, MNI volume, template surface)	Name of software/method used for noise correction was stated; For nuisance regression method, the report specified regressors used and key details (i.e. for motion parameters: expansion basis and order; for tissue signals: the type, and definition method; for physiological signals: the modeling choices and number of computed regressors)		4 Reported the number of time points, number of subjectsΝΎ specify exclusions of time points / subjects, if not already specified in experimental design; The independent variables, model type and settings were clearly described ; The statistic type was clearly described (i.e. voxel-wise, or cluster size, mass, Threshold-free Cluster Enhancement, cluster-forming threshold etc); The drift, movement or any other nuisance regressors were clearly described (i.e. whether they were entered as interactions, whether or not covariates are split by group)									The type of EEG/MEG sensor was described, including make and model All; All sensor locations were specified, including reference electrode(s) for EEG; Sampling rate was indicated; Online filters were clearly described, specifying the type of filter and including roll-off and cut-off parameters (in dB, or by indicating whether the cut-off represents half-power/half amplitude); Amplifier characteristics were described; Electrode impedance or similar information was provided	Timing of all stimuli, responses, intertrial intervals, etc., were fully specified (ensure clarity that intervals were from onset or offset); Characteristics of the stimuli were described such that replication is possible	The order of all data preprocessing steps was included; Referencing procedures (if any) were specified, including the location of all sensors contributing to the new reference; Method of interpolation (if any) was clearly described; Segmentation procedures were clearly described, including epoch length and baseline removal time period	Artifact rejection procedures were clearly described, including the type and proportion of artifacts rejected; Artifact correction procedures were clearly described, including the procedure used to identify artifacts, the number of components removed, and whether they were performed on all subjects			The temporal length and type of data segments (single trials or averages) entering frequency analysis were clearly define; The decomposition method was described, and an algorithm or reference given; The frequency resolution (and the time resolution in time-frequency analyses) was specified							21																																							MANOVA	independent variable(group) based on the dependent continuous variables(tapping at three different frequencies: 1, 3 and 5 Hz), for synchronous and asynchronous conditions	Control>NF1 in putamen, cerebellum, red nucleus, medial prefrontal cortex and auditory bilaterally , and NF1>Controls in left superior parietal lobule	motion parameters	sig only in 5 Hz	whole brain?							MANOVA	independent variable(group) based on the dependent continuous variables(tapping at three different frequencies: 1, 3 and 5 Hz), for synchronous and asynchronous conditions (time-course variation for three sub-bands of mu, beta and gamma frequencies)			mu & beta range non sig (both exhibita cyclic synchronization/desynchronization pattern in mu & beta range)	Electrodes corresponding to motor areas were clustered (FC1, FC2, CZ, C1, C3, C2 and C4)																				NF1=104.4(13.7)/Control=		researcher/clinician	FSIQ Wechsler Adult Intelligence Scale-3rd edition(WAIS-III)		non-sig	researcher/clinician	standard Stroop Colour and Word Test two congruent conditions [word (W) and colour (C)] and one incongruent (interference) condition [colour-word (CW)]	NF1<Control	Synchronous: sig in all frequencies Asynchronous: sig in 1 -3 frequencies ROC: showed that 1 & 3 Hz discriminate NF1 from controls better		Finger tapping task: computed the power at the ideal tapping frequency as a measure of motor performance precision and tested 3 frequencies (1,3,5 Hz)																																																																																																																																													Other: not reported	Yes	Yes	Yes	Yes	Yes	Yes	Yes	Yes	Not reported	Not reported	Yes	Yes	10	21	31
300	Billingsley 2004	Functional MRI of visual-spatial processing in neurofibromatosis, type I.	Consensus	Functional MRI of visualβ€“spatial processing in neurofibromatosis, type I	Rebecca Billingsley	United States	Cross sectional study	NIH criteria; Other: included ADHD if under treatment	Healthy patients siblings with no prior history of neurological or psychiatric disorder, nor any history of prescribed psychoactive medications	siblings disorder was non-familial in nature. No control had a prior history of neurological or psychiatric disorder, nor any history of prescribed psychoactive medications.	FSIQ > 70; No significant intracranial abnormality	Other: NF1: study sub-sample & Control: siblings of other patients					15	1	14	mean(sd)=15.3(3.7)	(9/6)	Y			15	1	14	mean(sd)=14.4(4)	(6/9)	Y																	group matched for age; group matched for IQ		task based fMRI	not reported	Other: Prior to entering the MRI scanner, participants received a 15 min orientation/practice session. They learned the procedures and responded to sample versions of the tasks that they would subsequently perform inside the scanner.	6 Model, make and field strength in tesla was stated; Receive and transmit coil, and gradient system were sufficiently described ; Essential sequence & imaging parameters were stated (i.e. echo time, repetition time, flip angle, duration, number of volumes per session) ; Imaging and phase encoding parameters were stated (i.e. field of view, in-plane matrix size, slice thickness/orientation, interslice skip,3D matrix size); Reported slice order and timing (i.e. interleaved vs sequential ordering and direction - ascending/descending-, location of 1st slice); Number of initial "dummy" scans acquired and then discarded by scanner was stated (T1 stabilization)		6 There was a clear description of conditions and or stimuli used (i.e. baseline may be a blank white/black screen, or a fixation cross); The number of blocks, trials or experimental units was clearly described (specified per session, and if differing by subject, summary statistics of such counts) ; The length of each trial or block and interval between trials was reported; The total length of the scanning session was reported, as well as the duration of each run, and or trial and or block, and interval in between them. ; Study reports whether and how the design was optimized for efficiency ; The presentation software was described clearly (name, version, operating system or code used to drive the experiment)	Conditions were clearly described (psychological construct and specific modeled effect are clearly described); Instructions to participants were clearly described (i.e. for resting-state they indicated whether it was eyes-closed, eyes-open, any fixation. ); Stimuli were clearly described for each run (the unique number of used stimuli was reported, in addition to whether/how stimuli were repeated over trials or conditions) ; Randomization procedures were appropriate and clearly described (block or event ordering was described as deterministic, or reported manner of randomization in terms of order and timing. if pseudo-randomized, the criteria used to constrain the orders/timing are described)				3Software used, and version & revision number was stated ; Number of initial β€dummyβ€ scans discarded as part of preprocessing was stated (if not already performed by scanner); Brain extraction was clearly described (i.e. name of software/method, parameter choices, and/or manual editing applied to masks)																											16		correlation	signal change vs performance mirror condition	NF1: neg - left lateral and medial occipital medial occipital, right middle temporal gyrus, left premotor cortex. Control: neg - right inferior frontal cortex		sig	Ten regions were included: inferior frontal gyrus (BA 44/45), prefrontal dorsolateral cortex (BA 46), Lateral orbital frontal cortex (BA 47/10), superior and middle frontal gyri (BA 8/9), premotor cortex (BA 6), superior temporal gyrus (BA 22/42), middle temporal gyrus (BA 21/37/39), lateral occipital cortex (BA 18/19/7), medial occipital cortex (BA 18/7), and parietal cortex (BA 40)	correlation	behavioral performance on the fMRI task and academic and intelligence test measures	positive correlation for NF1 (reading domain of Woodcockβ€“Johnson Psycho-Educational Battery) vs Control: no correlation		sig	Ten regions were included: inferior frontal gyrus (BA 44/45), prefrontal dorsolateral cortex (BA 46), Lateral orbital frontal cortex (BA 47/10), superior and middle frontal gyri (BA 8/9), premotor cortex (BA 6), superior temporal gyrus (BA 22/42), middle temporal gyrus (BA 21/37/39), lateral occipital cortex (BA 18/19/7), medial occipital cortex (BA 18/7), and parietal cortex (BA 40)	correlation	inattentive and hyperactive behaviors vs volume of activation mirror task	positive - right inferior frontal and right superior, temporal cortex neg - left lateral orbital cortex vs Control: no correlation		sig	Ten regions were included: inferior frontal gyrus (BA 44/45), prefrontal dorsolateral cortex (BA 46), Lateral orbital frontal cortex (BA 47/10), superior and middle frontal gyri (BA 8/9), premotor cortex (BA 6), superior temporal gyrus (BA 22/42), middle temporal gyrus (BA 21/37/39), lateral occipital cortex (BA 18/19/7), medial occipital cortex (BA 18/7), and parietal cortex (BA 40)																				Rotation condition rm-ANOVA Vol of activation	ROI regions by group DV: voxel count (volume of activation) in rotation condition	Control>NF1 in inferior frontal cortex (trend, p<0.08)		some sig	Ten regions were included: inferior frontal gyrus (BA 44/45), prefrontal dorsolateral cortex (BA 46), Lateral orbital frontal cortex (BA 47/10), superior and middle frontal gyri (BA 8/9), premotor cortex (BA 6), superior temporal gyrus (BA 22/42), middle temporal gyrus (BA 21/37/39), lateral occipital cortex (BA 18/19/7), medial occipital cortex (BA 18/7), and parietal cortex (BA 40)	Mirror condition rm-ANOVA Vol of activation	ROI regions by group DV: voxel count (volume of activation) in mirror condition	Main effects of group in right middle temporal gyrus (NF1 > control ) & left inferior frontal cortex (control > NF1 ). Group by region interactions : NF1: lateral orbital frontal cortex < middle temporal gyrus & lateral occipital cortex. VS Controls: lateral orbital frontal > parietal cortex. NF1: inferior frontal activation<middle temporal gyrus , parietal cortex and lateral occipital cortex. NF1: middle temporal gyrus >prefrontal dorsolateral activation. VS Controls: inferior frontal > premotor. VS NF1: middle temporal and lateral occipital > medial occipital activation.		some sig	Ten regions were included: inferior frontal gyrus (BA 44/45), prefrontal dorsolateral cortex (BA 46), Lateral orbital frontal cortex (BA 47/10), superior and middle frontal gyri (BA 8/9), premotor cortex (BA 6), superior temporal gyrus (BA 22/42), middle temporal gyrus (BA 21/37/39), lateral occipital cortex (BA 18/19/7), medial occipital cortex (BA 18/7), and parietal cortex (BA 40)	Rotation condition rm-ANOVA Magnitude of activation	ROI regions by group DV: percent signal difference (magnitude of activation) rotation condition	Main effects of group in left superior temporal gyrus (control > NF1), & left lateral occipital cortex (NF1 > control).		some sig	Ten regions were included: inferior frontal gyrus (BA 44/45), prefrontal dorsolateral cortex (BA 46), Lateral orbital frontal cortex (BA 47/10), superior and middle frontal gyri (BA 8/9), premotor cortex (BA 6), superior temporal gyrus (BA 22/42), middle temporal gyrus (BA 21/37/39), lateral occipital cortex (BA 18/19/7), medial occipital cortex (BA 18/7), and parietal cortex (BA 40)	Mirror condition rm-ANOVA Magnitude of	ROI regions by group DV: percent signal difference (magnitude of activation) in mirror condition	main effect of hemisphere (right for both groups). Main effects of group in left superior temporal gyrus (control > NF1), & left lateral occipital cortex (NF1 > control). group by region interactions: NF1: inferior frontal < lateral occipital cortex, and also left parietal cortex > left inferior frontal gyrus (VS controls showed similar magnitude) .VS Controls left lateral orbital frontal > left parietal cortex , left lateral occipital and left premotor cortex. Controls: left superior temporal cortex >left parietal and lateral occipital VS opposite relation in NF1 between the latter regions and superiortemporal gyrus.		some sig	Ten regions were included: inferior frontal gyrus (BA 44/45), prefrontal dorsolateral cortex (BA 46), Lateral orbital frontal cortex (BA 47/10), superior and middle frontal gyri (BA 8/9), premotor cortex (BA 6), superior temporal gyrus (BA 22/42), middle temporal gyrus (BA 21/37/39), lateral occipital cortex (BA 18/19/7), medial occipital cortex (BA 18/7), and parietal cortex (BA 40)									main effect of hemisphere was found for magnitude of activation in mirror condition. Main effects of group were found in left superior temporal gyrus (control > NF-I), & left lateral occipital cortex (NF-I > control). group by region interactions: NF1: inferior frontal < lateral occipital cortex, and also left parietal cortex > left inferior frontal gyrus. VS Controls left lateral orbital frontal > left parietal cortex , left lateral occipital and left premotor cortex. Controls: left superior temporal cortex >left parietal and lateral occipital VS opposite relation in NF1 between the latter regions and superiortemporal gyrus.																																																																																																																									NF1=102.5(84-130);TD=109.9(89-124)	non-sig	researcher	Letter-word identification (Woodcock Johnson Test Battery)	NF1=101(79-132);TD=110.2(90-141)	non-sig	researcher	Word attack (Woodcock Johnson Test Battery)	NF1=104.7(84-134);TD=114.9(95-140)	sig lower in NF1	researcher	Passage Comprehension (Woodcock Johnson Test Battery)	NF1=99.1(81-125);TD=111.6(91-136)	sig lower in NF1	researcher	Applied Problems (Woodcock Johnson Test Battery)	NF1=94.7(72-128);108.5(75-140)	non-sig	researcher	Calculations (Woodcock Johnson Test Battery)	NF1=100(78-123); TD=109(86-137)	non-sig	researcher	Full-scale IQ (Wechsler Adult Intelligence Scale-3rd edition (WAIS-III)													No conflicts reported	Yes	Yes	Yes	Yes	Yes	Yes	Yes	Yes	Yes	Yes	Yes	Yes	12	16	28
382	Clements-Stephens 2008	Visuospatial processing in children with neurofibromatosis type 1	Consensus	Visuospatial processing in children with neurofibromatosis type 1	Amy M. Clements-Stephens	United States		Unclear; Other: included ADHD, and receiving stimulants	All scored at or above the 40th percentile on both subtests for reading and word attack	clinically significant intracranial abnormality on MRI including traumatic brain injury (other than UBOs for children with NF-1), optic glioma, significant or uncorrectable hearing or vision loss, seizures, full-scale IQ less than 70, and major psychiatric illness. Participants either previously diagnosed with attention deficit hyperactivity disorder (ADHD) or met criteria from parent questionnaires(administered as part of this study) were included in the study, including those who were taking stimulant medications.	FSIQ > 70; No significant hearing or visual problems; No psychiatric disorder; No significant intracranial abnormality; Other: optic glioma	Other: study sample / clinic patients					13		13	mean=9.78, SD=2.56	(7/6)				13		13	mean=9.8, SD=1.83	(7/6)																		individually matched for sex; group matched for age; Other: handedness education		task based fMRI	not reported	e Study did not report clearly the sedation and or preparation protocol used for scanning	5 Model, make and field strength in tesla was stated; Receive and transmit coil, and gradient system were sufficiently described ; Pulse sequence type (i.e. spin echo), imaging type (i.e. EPI, spiral, 3D), number of shots (if multi-shot) and partial Fourier scheme & reconstruction method (if used) were clearly described ; Essential sequence & imaging parameters were stated (i.e. echo time, repetition time, flip angle, duration, number of volumes per session) ; Imaging and phase encoding parameters were stated (i.e. field of view, in-plane matrix size, slice thickness/orientation, interslice skip,3D matrix size); Reported whether coverage was whole-brain, and whether cerebellum and brainstem were included ( If not, noted the nature of the partial area of coverage. If axial and coΒ­planar with ACΒ­PC line, the volume coverage in terms of Z in mm)		5 There was a clear description of conditions and or stimuli used (i.e. baseline may be a blank white/black screen, or a fixation cross); The number of blocks, trials or experimental units was clearly described (specified per session, and if differing by subject, summary statistics of such counts) ; The length of each trial or block and interval between trials was reported; The total length of the scanning session was reported, as well as the duration of each run, and or trial and or block, and interval in between them. ; The presentation software was described clearly (name, version, operating system or code used to drive the experiment)	Conditions were clearly described (psychological construct and specific modeled effect are clearly described); Instructions to participants were clearly described (i.e. for resting-state they indicated whether it was eyes-closed, eyes-open, any fixation. ); Stimuli were clearly described for each run (the unique number of used stimuli was reported, in addition to whether/how stimuli were repeated over trials or conditions) ; The presentation and response collection hardware were clearly described, in addition to how it was synced to the scanner (e.g. scanner TTL, or manual sync.)		The number of variables recorded was stated (e.g. correct button press, RT)		2Software used, and version & revision number was stated ; The modelling/post-processing scheme was clearly described					4 If not β€Full brainβ€, the study specified an anatomically or functionally defined mask; The independent variables, model type and settings were clearly described ; The statistic type was clearly described (i.e. voxel-wise, or cluster size, mass, Threshold-free Cluster Enhancement, cluster-forming threshold etc); The report clearly stated if the search region was whole brain or β€small volumeβ€ for each contrast																						17		Correlation	in-scanner (accuracy and mean reaction time) and out-of-scanner (Bentonβ€™s JLO) behavioral performance across ROIs	Bentonβ€™s JLO behavioral performance: positive (bilateral inferior temporal gyrus and occipital lobe, right hem: all frontal & parietal ROIs In-scanner: accuaracy: positive: bilateral inferiortemporal gyrus, occipital (BA 17/18/19), and parietal lobes (BA7/40) right premotor and dorsolateral prefrontal cortex(BA 6/8/9).		Bentonβ€™s JLO behavioral performance: sig In-scanner: mean reaction time non sig accuracy : sig	13 regions: inferiorfrontal gyrus (BA 44/45), dorsolateral prefrontal cortex (BA 46), orbitofrontalcortex (BA 10/47), superior and middle frontal gyri (BA 8/9), and premotor cor-tex (BA 6). The temporal lobe ROIs corresponded to the inferior temporal gyrus,the middle temporal gyrus, and the superior temporal gyrus. Posterior regionsincluded the inferior (BA 40) and superior (BA 7) parietal lobe as well as primary(BA 17), secondary (BA 18), and tertiary (BA 19) visual cortices.																																rmMANOVA frontal regions	2 (groups)Γ— 2 (hemi-sphere)Γ— ROI (square-root transformed-proportional values for each ROI; grouped by anatomical location by lobe)	Without controlling age/IQ: NF1 left hemisphere activation > Control (while controls greater right than left hemisphere activation) Control volume of activation in right BA 44/45 > nF1 (and a marginally sig right BA 8/9 (P< 0.069) controlling for FSIQ: control marginally greater activation >NF1 in BA 44/45 (P< 0.070)	age, FSIQ	main effect of ROI :sig post hoc : all ROIs were dif from each other with the exception of BA 47/10 versus BA 8/9 SideΓ—Group interaction sig SideΓ—ROIΓ—Group interaction sig controlling for age: main effect of ROI :non sig SideΓ—Group interaction sig SideΓ—ROIΓ—Group interaction sig controlling for IQ: main effect of ROI :non sig SideΓ—Group interaction non sig SideΓ—ROIΓ—Group interaction non sig main effect of Side & ROIΓ—Group interaction became sig Post hoc: control marginally sig greater activation in BA 44/45 (P< 0.070) (no other sig dif across other frontal ROIs)	Frontal regions: inferior frontal gyrus (BA 44/45), dorsolateral prefrontal cortex (BA 46), orbitofrontal cortex (BA 10/47), superior and middle frontal gyri (BA 8/9), and premotor cor-tex (BA 6).	rmMANOVA temporal regions	2 (groups)Γ— 2 (hemi-sphere)Γ— ROI (square-root transformed-proportional values for each ROI; grouped by anatomical location by lobe)		age, FSIQ	main effect of ROI :sig post hoc: all ROIs were dif from each other main effect of Side marginally sig (0.06) controlling for age & IQ, main effect of ROI remained sig, & main effect of Side: non sig	temporal lobe ROIs: inferior temporal gyrus, middle temporal gyrus, and the superior temporal gyrus.	rmMANOVA posterior regions	2 (groups)Γ— 2 (hemi-sphere)Γ— ROI (square-root transformed-proportional values for each ROI; grouped by anatomical location by lobe)	Without controlling age/IQ: BA 7 used sig more than BA 40 across groups NF1 more left than right hemisphere activation across ROIs > Controls Occipital lobe: control volume of activation in left BA 17 (P<0.052)> NF1	age, FSIQ	main effect of ROI :sig post hoc: BA 7 was used more than BA 40 across groups SideΓ—Group interaction sig controlling for age: main effect of Side non sig SideΓ—Group interaction sig controlling for IQ: main effect of Side & SideΓ—Group interaction non sig Occipital Lobe: main effect of ROI :sig post hoc: all ROIs were dif from each other SideΓ—ROI interaction marginally sig (.058) SideΓ—ROIΓ—Group interaction sig controlling for age & IQ: main effect of ROI and SideΓ—ROI interaction non sig SideΓ—ROIΓ—Group interaction remained sig.	Posterior regions: inferior (BA 40) and superior (BA 7) parietal lobe as well as primary(BA 17), secondary (BA 18), and tertiary (BA 19) visual cortices. F	rmMANOVA frontal versus posterior	2 (groups)Γ— 2 (hemi-sphere)Γ— ROI (square-root transformed-proportional values for each ROI; grouped by anatomical location by lobe)	Without controlling age/IQ: increased volume of posterior activation as compared to frontal activation across groups NF1 more left than right hemisphere > Controls oppposite pattern	age, FSIQ	main effect of frontal to posterior sig (increased posterior versus frontal activation across groups) SideΓ—Group interaction sig SideΓ—GroupΓ—Direction interaction marginally sig (.053) controlling for age no main effect of direction but other interactions remained sig controlling for IQ: main effect of Direction and SideΓ—GroupΓ—Direction non sig however, SideΓ—Group interaction marginally sig and a DirectionΓ—Side interaction emerged	Frontal regions: inferior frontal gyrus (BA 44/45), dorsolateral prefrontal cortex (BA 46), orbitofrontal cortex (BA 10/47), superior and middle frontal gyri (BA 8/9), and premotor cor-tex (BA 6). Posterior regions: inferior (BA 40) and superior (BA 7) parietal lobe as well as primary(BA 17), secondary (BA 18), and tertiary (BA 19) visual cortices							MANCOVAs							NF1 FSIQ 90.5(11.1)/ Control 102.5(9.6)	sig		Wechsler Intelligence Scale for Children-III (WISC-III, 1991)	Basic reading mean (range) NF1 90.1(77-105)/ Control 112.9(102-130) Listening comprehension mean (range) NF1 95.3(80-109)/Control 98.2(76-117) Reading comprehension mean (range) NF1 91.9(67-113)/ Control 106.4(83-122)	basic reading mean & Reading comprehension mean sig		Wechsler Individual Achievement Test (WIAT;1992)	Word attack mean (range) NF186.8 (75-112)/ Control 112.5 (92-131)	sig		subtest from the Woodcockβ€“Johnson Psycho-EducationalBattery-Revised (WJ-R; 1989)	NF1 10.8(5.5)/ Control 15.9(5.8)	sig		Bentonβ€™s JLO	21.9 (3.2) 23.3 (2.9)	non sig		Hooper visual organizational test	1. Position and space mean 7.1 (2.1) 9.7 (3.0) 2. Visual closure mean (S.D.)e** 6.1 (2.6) 10.8 (4.1)	sig		Developmental Test of Visual Perception-2 (DTVP-2;Hammill, Pearson, &Voress, 1993). 1. Position and space 2. Visual closure mean		non sig performance accuracy or RT		MRI behavioral results JLO by Benton																																																																																																																													No conflicts reported	Yes	Yes	Yes	Yes	Yes	Yes	Yes	Yes	Not reported	Not reported	Yes	Yes	10	17	27
281	Shilyansky 2010	Neurofibromin regulates corticostriatal inhibitory networks during working memory performance.	Consensus	Neurofibromin regulates corticostriatal inhibitory networks during working memory performance	Carrie Shilyansky	United States	Cross sectional study	Clinical diagnosis		Axis-I psychiatric or neurological disorders as assessed by the Structured Clinical Interview for DSM-IV, habitual substance use in the last 6 mo, history of head injury, mental retardation (IQ less than 70), and insufficient fluency in the English.	FSIQ > 70; No psychiatric disorder; Other: habitual substance use in the last 6 mo, history of head injury, mental retardation , insufficient fluency in the English.	Other: adverts					12		12	mean=22.58, sd=4.56	(5/7)	Y			14		14	mean=24, sd=4.93	(6/8)	Y																	group matched for age; group matched for sex; Other: handedness & years education		task based fMRI	not tested		4 Model, make and field strength in tesla was stated; Pulse sequence type (i.e. spin echo), imaging type (i.e. EPI, spiral, 3D), number of shots (if multi-shot) and partial Fourier scheme & reconstruction method (if used) were clearly described ; Essential sequence & imaging parameters were stated (i.e. echo time, repetition time, flip angle, duration, number of volumes per session) ; Imaging and phase encoding parameters were stated (i.e. field of view, in-plane matrix size, slice thickness/orientation, interslice skip,3D matrix size)		1 There was a clear description of conditions and or stimuli used (i.e. baseline may be a blank white/black screen, or a fixation cross)	Conditions were clearly described (psychological construct and specific modeled effect are clearly described); Instructions to participants were clearly described (i.e. for resting-state they indicated whether it was eyes-closed, eyes-open, any fixation. )		Summaries of behavior sufficient to establish that the subjects were performing the task as expected were provided (i.e. mean, range, SD of correct response rates and/or RTs summarized over subjects)		2Software used, and version & revision number was stated ; Name or method of motion correction was clearly described	3 Name or method used for function-structure coregistration was clearly described(intra-subject); Image types registered (e.g. T2* or T1) and any preprocessing to images was stated (e.g. for T1, bias field correction, or segmentation of gray matterΝΎ for T2*, single image (specify image) or mean image); Template space (e.g., MNI, Talairach, fsaverage, FS_LR), modality (e.g., T1, T2*), resolution (e.g., 2mm, fsaverage5, 32k_FS_LR), and the specific name of template image used were clearly stated	If spatial smoothing smoothing was performed, the study stated the following: 1) Name of software/method, 2) Size & type of kernel, 3) Filtering approach, e.g., fixed kernel or iterative smoothing until fixed FWHM, 4) Space in which smoothing is performed (i.e. native volume, native surface, MNI volume, template surface)	Name of software/method used for noise correction was stated		5 If not β€Full brainβ€, the study specified an anatomically or functionally defined mask; The independent variables, model type and settings were clearly described ; The contrast/effect and search region was clearly defined and described ; The statistic type was clearly described (i.e. voxel-wise, or cluster size, mass, Threshold-free Cluster Enhancement, cluster-forming threshold etc); The multiple testing correction was clearly described; The report clearly stated if the search region was whole brain or β€small volumeβ€ for each contrast																						17		robust regression analysis	r DLPFC bOLD activation and working memory performance: stMNM task (accuracy: percent correct)	positive (Right DLPFC activation predicted stMNM performance in NF1)		sig	right DLPFC	robust regression analysis	r DLPFC bOLD activation and working memory performance: SCAP task (accuracy: percent correct)	positive (right DLPFC activation predicted SCAP performance in NF1 (controls, task-associated deactivation was observed in medial PFC but, this task-associated decrease was significantly attenuated in NF1)		sig	right DLPFC																										unpaired t-tests & rmANOVA	SCAP (tested array of one, three, five, or seven dots in different spatial locations) and BOLD activation during task	NF1<Controls in right frontal eye fields, parietal cortex. (controls: task-associated deactivation was observed in the medial PFC during performance. task-associated decrease was significantly attenuated in NF1 )	translation and rotation parameters	sig	voxelwise & Functionally defined ROIS, striatal ROIs & DLPFC, frontal eye fields, parietal cortex	unpaired t-tests & rmANOVA	spatial working memory maintenance & manipulation conditions (stMNM; correct trials: array of 3 dots) and BOLD activation during task	NF1<Controls in DLPFC, frontal eye fields, parietal cortex, caudate, putamen (striatal)	translation and rotation parameters	sig	voxelwise & Functionally defined ROIS, striatal ROIs & DLPFC, frontal eye fields, parietal cortex																										NF1 49.91Β±5.96 / Control 60.22Β±7.64	non sig	researcher	WASI vocabulary	NF1 22.08Β±3.88/ Control 29.11Β±3.79	sig	researcher	WASI matrix reasoning	NF1 88.58Β±8.14/ Control 111.00Β±9.04	sig	researcher	WASI full-scale IQ estimate	NF1 51.50Β±11.35/ Control 53.00Β±8.96	non-sig	researcher	CVLT-II trials 1β€“5 total	NF1 10.75Β±3.07 / Control 11.56Β±3.71	non-sig	researcher	CVLT-II short delay free recall	NF1 11.42Β±3.14 /Control 12.78Β±2.68	non-sig	researcher	CVLT-II long delay free recall	NF1 3.25Β±3.27/Control 1.78Β±3.87	non-sig	researcher	CVLT-II total intrusions	NF1 9.08Β±2.55 / Control 10.78Β±1.56	non-sig	researcher	WAIS-III digit span forward	NF1 4.83Β±2.10 / Control 6.56Β±1.59	non-sig	researcher	WAIS-III digit span backward	NF1 s 27.83Β±18.87 / Control 25.40Β±8.96	non-sig	researcher	Trail making A test	NF1 s 68.76Β±40.14 /Control 68.67Β±26.73	non-sig		Trail making B test,	NF1 37.08Β±10.34 / Control 46.22Β±11.80	non-sig		WMS logical memory-I recall	NF1 22.08Β±8.85 / Control 29.56Β±7.52	non-sig		WMS logical memory-II recall	NF18.17Β±2.26 / Control 9.67Β±2.29	non-sig		WMS spatial span forward	NF1 6.67Β±2.05 / Control 7.89Β±2.20	non-sig		WMS spatial span backward	NF1 accuracy across both the spatial working memory maintenance and manipulation conditions <Controls	sig		spatial working memory maintenance and manipulation (stMNM) spatial delayed response task: contrasting maintenance and manipulation of spatial memoranda consisting of arrays of three dots [stMNM]	NF1 accuracy <Controls	sig		spatial delayed response task: assessing parametrically increasing memory loads [SCAP (2)] consisting of arrays of increasing numbers of dots																																																																																					No conflicts reported	Yes	Unclear	Unclear	Yes	Yes	Yes	Yes	Yes	Unclear	Unclear	Yes	Yes	8	17	25

### Sheet: fMRI_RS
Covidence #	Study ID	Title	Reviewer Name	Title	Lead author	Country in which the study conducted	Study design	2 a) NF1 Diagnostic criteria _ Inclusion Criteria	2 b) Inclusion criteria Controls	3 b) Exclusion criteria Controls	3 a) Exclusion Criteria NF1	Method of recruitment of participants	4 Participant testing	5 Participants:	Control Contacted	Control Recruited (tested/scanned)	Control Tested	Control Excluded after acquisition	Control Included in statistical analysis	Control age (range, mean)	Control gender (M/F, absolute counts or relative frequencies)	Control Handedness (just type Y if reported, or NR for not reported)	NF1 Contacted	NF1 Recruited (tested/scanned)	NF1 Tested	NF1 Excluded after acquisition	NF1 Included in statistical analysis	NF1 age (range, mean)	NF1 gender (M/F, absolute counts or relative frequencies)	NF1 Handedness (just type Y if reported, or NR for not reported)	NF1 post intervention Contacted	NF1 post intervention Recruited (tested/scanned)	NF1 post intervention Tested	NF1 post intervention Excluded after acquisition	NF1 post intervention Included in statistical analysis	NF1 post intervention age (range, mean)	NF1 post intervention gender (M/F, absolute counts or relative frequencies)	NF1 post intervention Handedness (just type Y if reported, or NR for not reported)	Total Contacted	Total Recruited (tested/scanned)	Total Tested	Total Excluded after acquisition	Total Included in statistical analysis	Total age (range, mean)	Total gender (M/F, absolute counts or relative frequencies)	Total Handedness (just type Y if reported, or NR for not reported)	6 a) Participants Matched for	Length of intervention - Frequency	Imaging, Neurophysiological or brain stimulation methods	significant differences in motion between groups	7 Mock scanning, special accomodations and experimenter personnel	8 MRI system description & acquisition reporting	9 Preliminary Quality Control	10 Design Specification	11 Task specification	12 Power analysis	13 Behavioural Performance	Data Preprocessing	14 Preprocessing reporting	15 Intra and intersubject registration	16 Spatial smoothing	17 Artifact and structured noise removal	18 Resting state fMRI: Creation of summary measure like ALFF, fALFF, ReHo	19 a) Mass univariate analyses	19 b) Functional connectivity	19 c) Multivariate modelling & predictive analysis	Total score	1 Hardware	2 a) Acquisition	2 b) Triggering and or motion correction method (respiratory, peripheral, cardiac triggering, incl. device used and delays was clearly described	3 Data analysis methods and outputs	4 Data quality	Checklist	1 Recording characteristics and instruments	2 Stimulus and timing parameters	3 Description of data preprocessing steps	4 Artifact rejection and correction procedures	5 Measurement procedures	6 Statistical analyses	7 Spectral analyses	8 Source-estimation procedures	9 Principle component analysis (PCA)	10 Independent component analysis (ICA) The	11 Multimodal imaging Single-modality	12 Current source density and Laplacian transformations	13 Single-trial analyses	Correlations:	1 Model - Statistical Test	1 Variables	1 Positive/Negative	1 Covariates	1 Sig level (i.e. 0.01 or non-sig)	1 Brain region (s)	2 Model - Statistical Test	2 Variables	2 Positive/Negative	2 Covariates	2 Sig level (i.e. 0.01 or non-sig)	2 Brain region (s)	3 Model - Statistical Test	3 Variables	3 Positive/Negative	3 Covariates	3 Sig level (i.e. 0.01 or non-sig)	3 Brain region (s)	4 Model - Statistical Test	4 Variables	4 Positive/Negative	4 Covariates	4 Sig level (i.e. 0.01 or non-sig)	4 Brain region (s)	5 Model - Statistical Test	5 Variables	5 Positive/Negative	5 Covariates	5 Sig level (i.e. 0.01 or non-sig)	5 Brain region (s)	6 Model - Statistical Test	6 Variables	6 Positive/Negative	6 Covariates	6 Sig level (i.e. 0.01 or non-sig)	6 Brain region (s)	Comparisons:	1 Model - Statistical Test	1 Variables	1 Direction of effect (i.e. NF1> control or NF1 baseline > NF1 post-treatment)	1 Covariates	1 Sig level (i.e. 0.01 or non-sig)	1 Brain region (s)	2 Model - Statistical Test	2 Variables	2 Direction of effect (i.e. NF1> control or NF1 baseline > NF1 post-treatment)	2 Covariates	2 Sig level (i.e. 0.01 or non-sig)	2 Brain region (s)	3 Model - Statistical Test	3 Variables	3 Direction of effect (i.e. NF1> control or NF1 baseline > NF1 post-treatment)	3 Covariates	3 Sig level (i.e. 0.01 or non-sig)	3 Brain region (s)	4 Model - Statistical Test	4 Variables	4 Direction of effect (i.e. NF1> control or NF1 baseline > NF1 post-treatment)	4 Covariates	4 Sig level (i.e. 0.01 or non-sig)	4 Brain region (s)	5 Model - Statistical Test	5 Variables	5 Direction of effect (i.e. NF1> control or NF1 baseline > NF1 post-treatment)	5 Covariates	5 Sig level (i.e. 0.01 or non-sig)	5 Brain region (s)	6 Model - Statistical Test	6 Variables	6 Direction of effect (i.e. NF1> control or NF1 baseline > NF1 post-treatment)	6 Covariates	6 Sig level (i.e. 0.01 or non-sig)	6 Brain region (s)	Outcome table (measures):	NF1 Mean (SD) / Control Mean (SD)	Sig or Non-sig (effect size, p value )	Rater (parent, self, researcher/clinician, teacher, computer)	Behavioural Tasks / Questionnaires / Clinical Assessments	NF1 Mean (SD) / Control Mean (SD)	Sig or Non-sig (effect size, p value )	Rater (parent, self, researcher/clinician, teacher, computer)	Behavioural Tasks / Questionnaires / Clinical Assessments	NF1 Mean (SD) / Control Mean (SD)	Sig or Non-sig (effect size, p value )	Rater (parent, self, researcher/clinician, teacher, computer)	Behavioural Tasks / Questionnaires / Clinical Assessments	NF1 Mean (SD) / Control Mean (SD)	Sig or Non-sig (effect size, p value )	Rater (parent, self, researcher/clinician, teacher, computer)	Behavioural Tasks / Questionnaires / Clinical Assessments	NF1 Mean (SD) / Control Mean (SD)	Sig or Non-sig (effect size, p value )	Rater (parent, self, researcher/clinician, teacher, computer)	Behavioural Tasks / Questionnaires / Clinical Assessments	NF1 Mean (SD) / Control Mean (SD)	Sig or Non-sig (effect size, p value )	Rater (parent, self, researcher/clinician, teacher, computer)	Behavioural Tasks / Questionnaires / Clinical Assessments	NF1 Mean (SD) / Control Mean (SD)	Sig or Non-sig (effect size, p value )	Rater (parent, self, researcher/clinician, teacher, computer)	Behavioural Tasks / Questionnaires / Clinical Assessments	NF1 Mean (SD) / Control Mean (SD)	Sig or Non-sig (effect size, p value )	Rater (parent, self, researcher/clinician, teacher, computer)	Behavioural Tasks / Questionnaires / Clinical Assessments	NF1 Mean (SD) / Control Mean (SD)	Sig or Non-sig (effect size, p value )	Rater (parent, self, researcher/clinician, teacher, computer)	Behavioural Tasks / Questionnaires / Clinical Assessments	NF1 Mean (SD) / Control Mean (SD)	Sig or Non-sig (effect size, p value )	Rater (parent, self, researcher/clinician, teacher, computer)	Behavioural Tasks / Questionnaires / Clinical Assessments	NF1 Mean (SD) / Control Mean (SD)	Sig or Non-sig (effect size, p value )	Rater (parent, self, researcher/clinician, teacher, computer)	Behavioural Tasks / Questionnaires / Clinical Assessments	NF1 Mean (SD) / Control Mean (SD)	Sig or Non-sig (effect size, p value )	Rater (parent, self, researcher/clinician, teacher, computer)	Behavioural Tasks / Questionnaires / Clinical Assessments	NF1 Mean (SD) / Control Mean (SD)	Sig or Non-sig (effect size, p value )	Rater (parent, self, researcher/clinician, teacher, computer)	Behavioural Tasks / Questionnaires / Clinical Assessments	NF1 Mean (SD) / Control Mean (SD)	Sig or Non-sig (effect size, p value )	Rater (parent, self, researcher/clinician, teacher, computer)	Behavioural Tasks / Questionnaires / Clinical Assessments	NF1 Mean (SD) / Control Mean (SD)	Sig or Non-sig (effect size, p value )	Rater (parent, self, researcher/clinician, teacher, computer)	Behavioural Tasks / Questionnaires / Clinical Assessments	NF1 Mean (SD) / Control Mean (SD)	Sig or Non-sig (effect size, p value )	Rater (parent, self, researcher/clinician, teacher, computer)	Behavioural Tasks / Questionnaires / Clinical Assessments	NF1 Mean (SD) / Control Mean (SD)	Sig or Non-sig (effect size, p value )	Rater (parent, self, researcher/clinician, teacher, computer)	Behavioural Tasks / Questionnaires / Clinical Assessments	NF1 Mean (SD) / Control Mean (SD)	Sig or Non-sig (effect size, p value )	Rater (parent, self, researcher/clinician, teacher, computer)	Behavioural Tasks / Questionnaires / Clinical Assessments	NF1 Mean (SD) / Control Mean (SD)	Sig or Non-sig (effect size, p value )	Rater (parent, self, researcher/clinician, teacher, computer)	Behavioural Tasks / Questionnaires / Clinical Assessments	NF1 Mean (SD) / Control Mean (SD)	Sig or Non-sig (effect size, p value )	Rater (parent, self, researcher/clinician, teacher, computer)	Behavioural Tasks / Questionnaires / Clinical Assessments	NF1 Mean (SD) / Control Mean (SD)	Sig or Non-sig (effect size, p value )	Rater (parent, self, researcher/clinician, teacher, computer)	Behavioural Tasks / Questionnaires / Clinical Assessments	NF1 Mean (SD) / Control Mean (SD)	Sig or Non-sig (effect size, p value )	Rater (parent, self, researcher/clinician, teacher, computer)	Behavioural Tasks / Questionnaires / Clinical Assessments	NF1 Mean (SD) / Control Mean (SD)	Sig or Non-sig (effect size, p value )	Rater (parent, self, researcher/clinician, teacher, computer)	Behavioural Tasks / Questionnaires / Clinical Assessments	NF1 Mean (SD) / Control Mean (SD)	Sig or Non-sig (effect size, p value )	Rater (parent, self, researcher/clinician, teacher, computer)	Behavioural Tasks / Questionnaires / Clinical Assessments	NF1 Mean (SD) / Control Mean (SD)	Sig or Non-sig (effect size, p value )	Rater (parent, self, researcher/clinician, teacher, computer)	Behavioural Tasks / Questionnaires / Clinical Assessments	NF1 Mean (SD) / Control Mean (SD)	Sig or Non-sig (effect size, p value )	Rater (parent, self, researcher/clinician, teacher, computer)	Behavioural Tasks / Questionnaires / Clinical Assessments	NF1 Mean (SD) / Control Mean (SD)	Sig or Non-sig (effect size, p value )	Rater (parent, self, researcher/clinician, teacher, computer)	Behavioural Tasks / Questionnaires / Clinical Assessments	NF1 Mean (SD) / Control Mean (SD)	Sig or Non-sig (effect size, p value )	Rater (parent, self, researcher/clinician, teacher, computer)	Behavioural Tasks / Questionnaires / Clinical Assessments	NF1 Mean (SD) / Control Mean (SD)	Sig or Non-sig (effect size, p value )	Rater (parent, self, researcher/clinician, teacher, computer)	Behavioural Tasks / Questionnaires / Clinical Assessments	NF1 Mean (SD) / Control Mean (SD)	Sig or Non-sig (effect size, p value )	Rater (parent, self, researcher/clinician, teacher, computer)	Behavioural Tasks / Questionnaires / Clinical Assessments	NF1 Mean (SD) / Control Mean (SD)	Sig or Non-sig (effect size, p value )	Rater (parent, self, researcher/clinician, teacher, computer)	Behavioural Tasks / Questionnaires / Clinical Assessments	NF1 Mean (SD) / Control Mean (SD)	Sig or Non-sig (effect size, p value )	Rater (parent, self, researcher/clinician, teacher, computer)	Behavioural Tasks / Questionnaires / Clinical Assessments	NF1 Mean (SD) / Control Mean (SD)	Sig or Non-sig (effect size, p value )	Rater (parent, self, researcher/clinician, teacher, computer)	Behavioural Tasks / Questionnaires / Clinical Assessments	NF1 Mean (SD) / Control Mean (SD)	Sig or Non-sig (effect size, p value )	Rater (parent, self, researcher/clinician, teacher, computer)	Behavioural Tasks / Questionnaires / Clinical Assessments	NF1 Mean (SD) / Control Mean (SD)	Sig or Non-sig (effect size, p value )	Rater (parent, self, researcher/clinician, teacher, computer)	Behavioural Tasks / Questionnaires / Clinical Assessments	NF1 Mean (SD) / Control Mean (SD)	Sig or Non-sig (effect size, p value )	Rater (parent, self, researcher/clinician, teacher, computer)	Behavioural Tasks / Questionnaires / Clinical Assessments	NF1 Mean (SD) / Control Mean (SD)	Sig or Non-sig (effect size, p value )	Rater (parent, self, researcher/clinician, teacher, computer)	Behavioural Tasks / Questionnaires / Clinical Assessments	NF1 Mean (SD) / Control Mean (SD)	Sig or Non-sig (effect size, p value )	Rater (parent, self, researcher/clinician, teacher, computer)	Behavioural Tasks / Questionnaires / Clinical Assessments	Source(s) of funding or other material support for the study/ Authorsβ€™ financial relationship and other potential conflicts of interest	The study addressed an appropriate and clearly focused question	Were participants diagnosed as patients with disease of interest using the appropriate clinical testing criteria?	Were the groups comparable other than the presence of disease in cases or the absence of disease in controls?	Were cases and controls matched appropriately?	Was the quantitative brain metric measured in the same way for cases and controls?	Was the quantitative brain metric measured in a standard, valid and reliable way?	Was the performance on the cognitive task or clinical assessment tool measured in the same way for cases and controls?	Was performance on the cognitive task or clinical assessment tool measured in a standard, valid and reliable way?	Were strategies to deal with confounding factors stated?	Were methods used to prevent and address missing data stated?	Was appropriate statistical analysis used?	Was an appropriate and predetermined threshold probability used?	Total score	Total score	sum
38	Mennigen 2019	Reduced higher dimensional temporal dynamism in neurofibromatosis type 1	Consensus	Reduced higher dimensional temporal dynamism in neurofibromatosis type 1	Eva Mennigen	United States		NIH criteria; Clinical diagnosis	age and sex matched controls were used in this study The Structured Clinical Interview for DSM IV was administered to healthy control participants in order to rule out any major mental illness.	general exclusion criteria encompassed significant substance use in the last 6 months, a history of head injury, IQ < 70, and insufficient fluency in English	FSIQ > 70	Other: advert, medical centers				30				mean=25.5, SD=11.1, range 10-45	N (% female)= 14(47)			30				mean=27.1, SD=12.1, range 10-46	N (% female)= 18(60)																		group matched for age; group matched for sex		RS fMRI	not reported; Other: correlation between age and mean frame wise displacement reported. differences between group not reported	e Study did not report clearly the sedation and or preparation protocol used for scanning	5 Model, make and field strength in tesla was stated; Pulse sequence type (i.e. spin echo), imaging type (i.e. EPI, spiral, 3D), number of shots (if multi-shot) and partial Fourier scheme & reconstruction method (if used) were clearly described ; Essential sequence & imaging parameters were stated (i.e. echo time, repetition time, flip angle, duration, number of volumes per session) ; Imaging and phase encoding parameters were stated (i.e. field of view, in-plane matrix size, slice thickness/orientation, interslice skip,3D matrix size); Reported whether coverage was whole-brain, and whether cerebellum and brainstem were included ( If not, noted the nature of the partial area of coverage. If axial and coΒ­planar with ACΒ­PC line, the volume coverage in terms of Z in mm)	Reported performing visual or quantitative checks for severe motion					combination of FMRIB Software Library (FSL;https://fsl.fmrib.ox.ac.uk/fsl) and Analysis of Functional NeuroImages (AFNI;https://afni.nimh.nih.gov) tools were utilized for the preprocessing of rs-fMRI data	5 Software used, and version & revision number was stated ; Number of initial β€dummyβ€ scans discarded as part of preprocessing was stated (if not already performed by scanner); Name or method of motion correction was clearly described; Slice time correction was clearly described ; The modelling/post-processing scheme was clearly described	5 Name or method used for function-structure coregistration was clearly described(intra-subject); Type of transformation (rigid, nonlinear)ΝΎ if nonlinear, type of transformation was stated (intra-subject) and Cost function (e.g., correlation ratio, mutual information, boundaryΒ­-based registration, etc) and Interpolation method (e.g., spline, linear) were stated (intra-subject); Name or method used for inter-subject registration was clearly described (Transformation model (linear/affine, nonlinear), type of any non-linear transformations (polynomial, discrete cosine basis), number of parameters (e.g., 12 parameter affine, 3Γ—2Γ—3 DCT basis), regularization, image-similarity metric, and interpolation method); Image types registered (e.g. T2* or T1) and any preprocessing to images was stated (e.g. for T1, bias field correction, or segmentation of gray matterΝΎ for T2*, single image (specify image) or mean image); Template space (e.g., MNI, Talairach, fsaverage, FS_LR), modality (e.g., T1, T2*), resolution (e.g., 2mm, fsaverage5, 32k_FS_LR), and the specific name of template image used were clearly stated	If spatial smoothing smoothing was performed, the study stated the following: 1) Name of software/method, 2) Size & type of kernel, 3) Filtering approach, e.g., fixed kernel or iterative smoothing until fixed FWHM, 4) Space in which smoothing is performed (i.e. native volume, native surface, MNI volume, template surface)	2 For nuisance regression method, the report specified regressors used and key details (i.e. for motion parameters: expansion basis and order; for tissue signals: the type, and definition method; for physiological signals: the modeling choices and number of computed regressors); For β€scrubbingβ€ or β€deΒ­spikingβ€, the report clearly stated the name of software/method, the criteria (e.g., frame-by-frame displacement threshold, percentage BOLD change), and the use of censoring or interpolationΝΎ if interpolation, method used (e.g., spline, spectral estimation)			3 Method for detecting movement artifacts, movement-related variation, and remediation (e.g. β€scrubbingβ€™, β€despikingβ€™, etc) was described clearly; Report described whether a high or low-pass temporal filtering is applied to data, and at which point in the analysis pipeline (Note, any temporal regression model using filtered data should have itβ€™s regressors likewise filtered); Method used for functional connectivity was described well and in a good level of detail (i.e. independent component analysis, dependent variable definition, functional connectivity model, effective connectivity, and graph analysis)		24																							Static: significant ADE of IQ only for the intra-domain connectivity in the cognitive control domain (NF1 showed reduced connectivity within cognitive control domain). ADHD non-sig. Dynamic: mediation analysis of IQ and ADHD revealed no significant effects, indicating that neither IQ nor probable ADHD influence the time spent in particular states. Metastates: IQ mediation: only meta-state span exhibited a significant ADE for NF1	age sex																																		all ICN-to-ICN connections (41 Γ— 41 matrix based on ICNs)	Intrinsic connectivity network(ICN)- ICN connectivity - static FNC	ICN-to-ICN pairs: 1) middle frontal gyri (assigned to the cognitive control domain) showed hypoconnectivity with the cerebellum in NF1 relative to controls 2) cerebellum and posterior middle temporal gyrus exhibited less anticorrelation in NF1 (increased connectivity) 3) intra-domain connectivity of cognitive control area increased	control for scanner site & motion parameters	1) all P<0.01 post hoc analyses of intro domain connectivity p=0.02		connectivity averaged across functional domains (9 Γ— 9 matrix)		Across groups, static FNC matrix exhibits increased connectivity within each functional domain and anti-correlation between the cerebellum, sensorimotor and auditory domains. connectivity of the cognitive control domain was increased in NF1		Main effect group: sig for cognitive control domain	subcortical (SC), salience (SAL), auditory (AUD), sensorimotor (SM),visual (VIS), cognitive control (CC), default mode network (DMN),limbic, and cerebellar (CB)		Dynamic indices: (1) the mean dwell time (MDT) represents the time an individual spends in a certain state before switching to another state; (2)the fraction of time (FT) is the time an individual spends in one particular state relative to the entire scan time; and (3) the number of transitions (NT) represents how often one changes between different dynamic states.	3 distinct dynamic states across groups. 1) increased intra-domain connectivity of the sensorimotor domain relative to the other two states, and strong anti- correlated connectivity between the cerebellum and the sensorimotor domain. 2) connectivity within the cognitive control and DMN domains are slightly increased relative to the other two states, and parts of the DMN domain exhibit anti-correlation with ICNs of the salience, sensorimotor, and visual domains. 3) reduced connectivity within and between the functional domains, and anti-correlation is observed between the cerebellum and the salience, auditory, and sensorimotor domains. Increased dwell time & FT in hhypoconnected state	control for scanner site & motion parameters	Main effects of group did not survive correction for multiple com- parisons for any of the three dynamic states, nor were there significant main effects of age or sex. NF1 showed significantly higher FT & MDT for state 3, the hypoconnected state. No significant group differences for FT and MDT of the other states were observed, and the number of transitions (NT) was also not significantly different between groups		metastates	meta state	NF1 participants exhibited lower values for all four meta-state summary metrics (number of meta-states, meta-state changes, meta-state span, and the total distance), the only significant difference was observed in the meta-state span: the longest distance between two distinct meta-states was significantly shorter in NF1 thancontrols, indicating a reduced range of whole- brain connectivity. Group																	NF1 mean=97(12.6)/Control mean=113(19.1)	sig lower in NF1	researcher/clinician	Wechsler Abbreviated Scale of Intelligence 1999	In total, 11 NF1 were flagged as having probable ADHD vs. 4 controls		researcher/self	Child Behavioral Checklist (CBCL,(Achenbach, 1991) to children with 60 cut off on Attention problems scale/Adult ADHD Self-Report Scale (ASRS, Kessler 2005): cut off 4 points																																																																																																																																																	No conflicts reported	Yes	Yes	Yes	Yes	Yes	Yes	Yes	Yes	Yes	Yes	Yes	Yes	12	24	36
778	Nemmi 2019	Discriminating between neurofibromatosis-1 and typically developing children by means of multimodal MRI and multivariate analyses.	Consensus	Discriminating between neurofibromatosis-1 and typically developing children by means of multimodal MRI and multivariate analyses	Federico Nemmi	Other: France	Cross sectional study	Clinical diagnosis; Other: Neurofibromatosis Conference statement (1988) & 8-12 yearolds	WISC total IQ superior to 70 or/and subtest Similarities and Picture concepts scaled scores superior to 7	no known neurological or psychiatric disorder (epilepsy, brain tumor as known symptomatic glioma, autism) or uncorrectable hearing or visual impairment or suspicion of attention deficit hyperactivity disorder (ADHD) as assessed through parent and clinician ratings on the DSM-V diagnostic criteria for ADHD (< six inattention and six hyperactive/impulsive symptoms).	FSIQ > 70; No history of ID/ or ID; No significant CNS pathology; No significant hearing or visual problems; No ADHD diagnosis; No psychiatric disorder; No neurologic disorder; Other: brain tumor as known symptomatic glioma, autism)	Other: national referral centers				42	42			months=121(SD=13.9)	(20/22)	Y		38	38			months=116(SD=16.5)	(23/15)	Y																R	group matched for age; group matched for sex; Other: handedness & motion/quality parameters		RS fMRI	reported (summaries of subject motion, poor SNR etc were reported in text); Other: mean framewise motion displacement & mean global signal variation was different		6 Model, make and field strength in tesla was stated; Receive and transmit coil, and gradient system were sufficiently described ; Pulse sequence type (i.e. spin echo), imaging type (i.e. EPI, spiral, 3D), number of shots (if multi-shot) and partial Fourier scheme & reconstruction method (if used) were clearly described ; Essential sequence & imaging parameters were stated (i.e. echo time, repetition time, flip angle, duration, number of volumes per session) ; Imaging and phase encoding parameters were stated (i.e. field of view, in-plane matrix size, slice thickness/orientation, interslice skip,3D matrix size); The scanner-side preprocessing was clearly described (i.e. Reconstruction matrix size differing from acquisition matrix size, Prospective-motion correction process, Signal inhomogeneity correction, Distortion-correction)	Reported performing visual or quantitative checks for severe motion					T1 images were segmented in gray matter and white matter volume map using CAT12 fMRI data were analyzed using the conn toolbox DWI were processed using fsl 5.0	5 Software used, and version & revision number was stated ; Name or method of motion correction was clearly described; Slice time correction was clearly described ; For structural images, the method used to extract tissue classes was described; The modelling/post-processing scheme was clearly described	3 Name or method used for function-structure coregistration was clearly described(intra-subject); Image types registered (e.g. T2* or T1) and any preprocessing to images was stated (e.g. for T1, bias field correction, or segmentation of gray matterΝΎ for T2*, single image (specify image) or mean image); Template space (e.g., MNI, Talairach, fsaverage, FS_LR), modality (e.g., T1, T2*), resolution (e.g., 2mm, fsaverage5, 32k_FS_LR), and the specific name of template image used were clearly stated	If spatial smoothing smoothing was performed, the study stated the following: 1) Name of software/method, 2) Size & type of kernel, 3) Filtering approach, e.g., fixed kernel or iterative smoothing until fixed FWHM, 4) Space in which smoothing is performed (i.e. native volume, native surface, MNI volume, template surface)	2 Name of software/method used for noise correction was stated; For nuisance regression method, the report specified regressors used and key details (i.e. for motion parameters: expansion basis and order; for tissue signals: the type, and definition method; for physiological signals: the modeling choices and number of computed regressors)	For ALFF, fALFF reported lower and upper band pass frequencies	Reported the number of time points, number of subjectsΝΎ specify exclusions of time points / subjects, if not already specified in experimental design; The independent variables, model type and settings were clearly described ; The statistic type was clearly described (i.e. voxel-wise, or cluster size, mass, Threshold-free Cluster Enhancement, cluster-forming threshold etc); The multiple testing correction was clearly described		5 Method used for Multivariate modelling & predictive analysis was described well and in a good level of detail (i.e. defined model and independent variables); Features extraction and dimension reduction was described well; The learning method was described well; The training procedure was described well; The evaluation metrics computed were described well; When possible, they used formal test to obtain P value to assess whether evaluation metric is β€significantβ€ or consistent with noise	28																					local correlation?		NF1 higher local correlation relative to TD, :bilateral supplementary motor cortex , left crusI of cerebellum, posterior division of left inferior temporal gyrus. VS TD higher local correlation relative to NF1: anterior division of right middle temporal gyrus , precuneous/lateral occipita lcortex (bilaterally), posterior cingulate cortex (bilaterally)			Local correlation clusters (25) were located in the left and rightprecuneus and superior parietal lobule, in the right precentral gyrusand the right supramarginal gyrus, in the left frontal operculum, in theright and left Heschl's gyrus, in the left frontal orbital cortex, the bilat-eral frontal pole, the right superior temporal gyrus and the right mid-dle temporal gyrus																																classification	fALFF ( fraction of amplitude of low frequency fluctuations )	fALFF alone could not discriminate between the two groups	IV, the mean framewise motion displacement, the mean global signal variation from rs-fMRI and the site of acquisition as nuisance variables			t test	SMO algorithm performance?		IV, the mean framewise motion displacement, the mean global signal variation from rs-fMRI and the site of acquisition as nuisance variables																																																																																																																																																																																				No conflicts reported	Yes	Yes	Yes	Yes	Yes	Yes	Not applicable	Not applicable	Yes	Not reported	Yes	Yes	8	28	36
133	Chabernaud 2012	Lovastatin regulates brain spontaneous low-frequency brain activity in Neurofibromatosis type 1	Consensus	Lovastatin regulates brain spontaneous low-frequency brain activity in Neurofibromatosis type 1	Camille Chabernaud	United States	Cross sectional study	NIH criteria	group-matched: age, estimated IQ and sex		Other: FSIQ>80 & chronic medical condition / symptomatic complication	Clinic patients					19		19	mean=13.2, SD=2.5yrs range:9β€“16	(16/3)				7		7	mean=11.9, SD=2.2, range 10-15	(6/1)																		group matched for age; group matched for sex; group matched for IQ		RS fMRI; task based fMRI	participants matched for head motion		5 Model, make and field strength in tesla was stated; Pulse sequence type (i.e. spin echo), imaging type (i.e. EPI, spiral, 3D), number of shots (if multi-shot) and partial Fourier scheme & reconstruction method (if used) were clearly described ; Essential sequence & imaging parameters were stated (i.e. echo time, repetition time, flip angle, duration, number of volumes per session) ; Imaging and phase encoding parameters were stated (i.e. field of view, in-plane matrix size, slice thickness/orientation, interslice skip,3D matrix size); Reported slice order and timing (i.e. interleaved vs sequential ordering and direction - ascending/descending-, location of 1st slice); Other: whole-brain reported in one group	Reported performing visual or quantitative checks for severe motion	There was a clear description of conditions and or stimuli used (i.e. baseline may be a blank white/black screen, or a fixation cross); The number of blocks, trials or experimental units was clearly described (specified per session, and if differing by subject, summary statistics of such counts) ; The length of each trial or block and interval between trials was reported; The total length of the scanning session was reported, as well as the duration of each run, and or trial and or block, and interval in between them.	Conditions were clearly described (psychological construct and specific modeled effect are clearly described); Instructions to participants were clearly described (i.e. for resting-state they indicated whether it was eyes-closed, eyes-open, any fixation. ); Stimuli were clearly described for each run (the unique number of used stimuli was reported, in addition to whether/how stimuli were repeated over trials or conditions) ; Randomization procedures were appropriate and clearly described (block or event ordering was described as deterministic, or reported manner of randomization in terms of order and timing. if pseudo-randomized, the criteria used to constrain the orders/timing are described) ; The order in which tasks runs were conducted in the scanner was stated				4 Software used, and version & revision number was stated ; Name or method of motion correction was clearly described; Slice time correction was clearly described ; The modelling/post-processing scheme was clearly described; Other: nine nuisance covariates	4 Name or method used for function-structure coregistration was clearly described(intra-subject); Type of transformation (rigid, nonlinear)ΝΎ if nonlinear, type of transformation was stated (intra-subject) and Cost function (e.g., correlation ratio, mutual information, boundaryΒ­-based registration, etc) and Interpolation method (e.g., spline, linear) were stated (intra-subject); Name or method used for inter-subject registration was clearly described (Transformation model (linear/affine, nonlinear), type of any non-linear transformations (polynomial, discrete cosine basis), number of parameters (e.g., 12 parameter affine, 3Γ—2Γ—3 DCT basis), regularization, image-similarity metric, and interpolation method); Image types registered (e.g. T2* or T1) and any preprocessing to images was stated (e.g. for T1, bias field correction, or segmentation of gray matterΝΎ for T2*, single image (specify image) or mean image); Template space (e.g., MNI, Talairach, fsaverage, FS_LR), modality (e.g., T1, T2*), resolution (e.g., 2mm, fsaverage5, 32k_FS_LR), and the specific name of template image used were clearly stated	If spatial smoothing smoothing was performed, the study stated the following: 1) Name of software/method, 2) Size & type of kernel, 3) Filtering approach, e.g., fixed kernel or iterative smoothing until fixed FWHM, 4) Space in which smoothing is performed (i.e. native volume, native surface, MNI volume, template surface)	2 Name of software/method used for noise correction was stated; For nuisance regression method, the report specified regressors used and key details (i.e. for motion parameters: expansion basis and order; for tissue signals: the type, and definition method; for physiological signals: the modeling choices and number of computed regressors)		The multiple testing correction was clearly described; The drift, movement or any other nuisance regressors were clearly described (i.e. whether they were entered as interactions, whether or not covariates are split by group); The report clearly stated if the search region was whole brain or β€small volumeβ€ for each contrast	2 Method for detecting movement artifacts, movement-related variation, and remediation (e.g. β€scrubbingβ€™, β€despikingβ€™, etc) was described clearly; Report described the use of global signal regression, exact type of global signal used and how it was computed		24																																																											residuals resulting from regressing out nuisance signal and signal from all trials presented during the flanker task :4D residualized standard-space pseudo-resting state volume by averaging the time series across all voxels within the ROIs: then computed participant-level correlation maps ( correlation between each ROI & every other voxel in the brain & Fisher-z transformed).	typical long-range RSFC between the PCC and aMPFC was absent? dMPFC seed: significantly greater positive RSFC in the rostral section of the supragenual anterior cingulate cortex (ACC) during the off-drug condition (see Supplementary S2), and for the Rsp seed, which exhibited significantly greater aberrant short-range positive connectivity with the lingual gyrus (see Supplementary S3). This connectivity was not present during the on-drug condition, or in the TDC. negative RSFC relationships within the DN. Specifically, we observed a significantly greater negative relationship between the vMPFC and the superior parietal lobule during off-drug condition, a pattern which was not present either in TDC or in the patients on-drug			11 ROIs(β€seedsβ€,spherical 4mm radius)Anterior Medial Prefrontal Cortex(aMPFC), Posterior Cingulate Cortex(PCC),Temporo-Parietal Junction(TPJ),Lateral Temporal Cortex(LTC),TemporalPole(TempP),Dorsal Medial Prefrontal Cortex(dMPFC), Ventral Medial Prefrontal Cortex(vMPFC),Posterior Inferior Parietal Lobule(pIPL), Retrosplenial Cortex(Rsp), Parahippocampal Cortex(PHC), Hippocampal Formation(HF)		Default node		more diffuse local connectivity at baseline in aPFC and PCC																															flanker task based on Naglieri Nonverbal AbilityTest(NNAT)																																																																																																																																																					No conflicts reported	Yes	Yes	Yes	Yes	No	Yes	Not applicable	Not applicable	Yes	No	Yes	Yes	8	24	32
57	Yoncheva 2017	Computerized cognitive training for children with neurofibromatosis type 1: A pilot resting-state fMRI study	Consensus	Computerized cognitive training for children with neurofibromatosis type 1: A pilot resting-state fMRI study	Yuliya N. Yoncheva	United States		Clinical diagnosis; Other: exhibited working memory difficulties, specifically (1) scoreβ‰¥1 SD below the population mean on the Wechsler Intelligence Scale for Children-IV (Wechsler, 2004) Working Memory Index or (2) T-scoreβ‰¥75th percentile on the Metacognition index of the parent-reported Behavior Rating Inventory of Executive Function (Gioia et al.,2000).			FSIQ > 70; No significant hearing or visual problems; Other: motor handicaps, DSM-IV Axis I diagnosis , history of photosensitive seizures, change in type or dose of psychotropic medication (past 30 days), chemo for brain tumor.	Other: clinical database	Other: open label												20		16	mean age: 11.1 Β± 2.3 years, range: 8β€“15 years	(9/7)	nr			20		16	mean=11.1, SD=2.3, range=8-15	Boys,n(%)=9(56%)											at-home standard Cogmed training under parental supervision ~25 sessions over 6β€“10 consecutive weeks. 30β€“45min training session	RS fMRI	reported (summaries of subject motion, poor SNR etc were reported in text); matched for scan parameters	e Study did not report clearly the sedation and or preparation protocol used for scanning	6 Model, make and field strength in tesla was stated; Receive and transmit coil, and gradient system were sufficiently described ; Pulse sequence type (i.e. spin echo), imaging type (i.e. EPI, spiral, 3D), number of shots (if multi-shot) and partial Fourier scheme & reconstruction method (if used) were clearly described ; Essential sequence & imaging parameters were stated (i.e. echo time, repetition time, flip angle, duration, number of volumes per session) ; Imaging and phase encoding parameters were stated (i.e. field of view, in-plane matrix size, slice thickness/orientation, interslice skip,3D matrix size); Number of initial "dummy" scans acquired and then discarded by scanner was stated (T1 stabilization)	Reported performing visual or quantitative checks for severe motion					Pre-processing was carried out using the open-source, Nipypebased, automated Configurable Pipeline for the Analysis of Connectomes (C-PAC) v0.3.3 [https://github.com/FCP-INDI/C-PAC/ tree/0.3.3_development]. After discarding the first 4 time-points of each functional run to allow magnetization to reach steady state, preprocessing individual resting state functional scans consisted of 3D motion correction (realignment using the Friston 24-parameter model (Friston et al., 1996): 3 translational and 3 rotational parameters, their values from the previous time-point, and the squared values of these 12 items), nuisance regression (detailed in Section 2.2.2.2), temporal band-pass filtering (0.01β€“0.1 Hz) except for fALFF computation, registration (detailed in Section 2.2.2.3), and spatial smoothing using a 4- mm Gaussian kernel at full-width half maximum. The human-readable C-PAC pipeline configuration file is available online as Supplementary Information (SI_CPACconfig.yml).	5 Software used, and version & revision number was stated ; Number of initial β€dummyβ€ scans discarded as part of preprocessing was stated (if not already performed by scanner); Brain extraction was clearly described (i.e. name of software/method, parameter choices, and/or manual editing applied to masks); Name or method of motion correction was clearly described; The modelling/post-processing scheme was clearly described	5 Name or method used for function-structure coregistration was clearly described(intra-subject); Type of transformation (rigid, nonlinear)ΝΎ if nonlinear, type of transformation was stated (intra-subject) and Cost function (e.g., correlation ratio, mutual information, boundaryΒ­-based registration, etc) and Interpolation method (e.g., spline, linear) were stated (intra-subject); Name or method used for inter-subject registration was clearly described (Transformation model (linear/affine, nonlinear), type of any non-linear transformations (polynomial, discrete cosine basis), number of parameters (e.g., 12 parameter affine, 3Γ—2Γ—3 DCT basis), regularization, image-similarity metric, and interpolation method); Image types registered (e.g. T2* or T1) and any preprocessing to images was stated (e.g. for T1, bias field correction, or segmentation of gray matterΝΎ for T2*, single image (specify image) or mean image); Template space (e.g., MNI, Talairach, fsaverage, FS_LR), modality (e.g., T1, T2*), resolution (e.g., 2mm, fsaverage5, 32k_FS_LR), and the specific name of template image used were clearly stated	If spatial smoothing smoothing was performed, the study stated the following: 1) Name of software/method, 2) Size & type of kernel, 3) Filtering approach, e.g., fixed kernel or iterative smoothing until fixed FWHM, 4) Space in which smoothing is performed (i.e. native volume, native surface, MNI volume, template surface)	2 Name of software/method used for noise correction was stated; For nuisance regression method, the report specified regressors used and key details (i.e. for motion parameters: expansion basis and order; for tissue signals: the type, and definition method; for physiological signals: the modeling choices and number of computed regressors)	Other: amplitude of low frequency fluctuations (ALFF; Zang et al., 2007); fractional amplitude of low frequency fluctuations (fALFF; Zou et al., 2008); regional homogeneity (ReHo; Zang et al., 2004), and voxel mirrored homotopic connectivity (VMHC; Zuo et al., 2010b).	Reported the number of time points, number of subjectsΝΎ specify exclusions of time points / subjects, if not already specified in experimental design; The statistic type was clearly described (i.e. voxel-wise, or cluster size, mass, Threshold-free Cluster Enhancement, cluster-forming threshold etc); The multiple testing correction was clearly described; The drift, movement or any other nuisance regressors were clearly described (i.e. whether they were entered as interactions, whether or not covariates are split by group); The report clearly stated if the search region was whole brain or β€small volumeβ€ for each contrast			26																																																										paired t-test	Cogstate pre- vs. post-training using fALFF	fALFF pre > post-training in 3 clusters: left & R cerebellum and bilateral thalamus	head motion (FDmean)	sig	whole brain	paired t-test	Cogstate pre- vs. post-training using ALFF		head motion (FDmean)	non-sig?	whole brain	paired t-test	Cogstate pre- vs. post-training using ReHo,	ReHo pre>post in right superior frontal sulcus and pre<post in left occipital fusiform gyrus	head motion (FDmean)	sig	whole brain	paired t-test	Cogstate pre- vs. post-training using VMHC		head motion (FDmean)	non-sig?	whole brain														mean=93.2, SD=9.1		researcher	Wechsler Intelligence Scale for Children-IV (standard scores) Full scale IQ	mean=99.9, SD=11.6		researcher	Wechsler Intelligence Scale for Children-IV (standard scores) Working memory Index	66.3 (9)		researcher	Behavior Rating Inventory of Executive Function (T scores) Working Memory	66.3(9)		researcher	Behavior Rating Inventory of Executive Function (T scores) Metacognition Index	61.6(12.4)		researcher	Behavior Rating Inventory of Executive Function (T scores) Behavioural Regulation Index		sig		Cogmed Identification speed		sig		Cogmed Groton Maze Learning errors		non sig		Cogmed Detection speed		non sig		Cogmed One-back speed		non sig		Cog One Card Learning accuracy																																																																																																																	No conflicts reported	Yes	Unclear	Not applicable	Not applicable	Not applicable	Yes	Not applicable	Yes	Unclear	Yes	Yes	Yes	6	26	32
82	Tomson 2015	Resting state functional MRI reveals abnormal network connectivity in neurofibromatosis 1	Consensus	Resting state functional MRI reveals abnormal network connectivity in neurofibromatosis 1	Steffie N. Tomson	United States	Cross sectional study	NIH criteria; Clinical diagnosis	Healthy controls were recruited through advertisements at UCLA for ongoing research studies.	Axis-I psychiatric disorders or medical conditions , as assessed by the Structured Clinical Interview for DSM-IV [First et al., 1997], significant substance use in the last 6 months, history of head injury, mental retardation(IQ<70), and/or insufficient fluency in the English	FSIQ > 70; Other: significant substance use in the last 6 months, history of head injury, mental retardation(IQ<70), and/or insufficient fluency in the English	Other: NF1 participants were diagnosed with NF1 by a physician familiar with the dis-order and recruited via IRB-approved advertisements at UCLA.				30			30	mean=25.5, SD=11.1, range=10-45	(N, % female)14 47% (16/14)	NR		30			30	mean=27.1, SD=12.1, range=10-46	(N, % female)18 60% (12/18)	NR																	group matched for age; group matched for sex; Other: years education		RS fMRI	reported (summaries of subject motion, poor SNR etc were reported in text); matched for scan parameters	e Study did not report clearly the sedation and or preparation protocol used for scanning	5 Model, make and field strength in tesla was stated; Receive and transmit coil, and gradient system were sufficiently described ; Pulse sequence type (i.e. spin echo), imaging type (i.e. EPI, spiral, 3D), number of shots (if multi-shot) and partial Fourier scheme & reconstruction method (if used) were clearly described ; Essential sequence & imaging parameters were stated (i.e. echo time, repetition time, flip angle, duration, number of volumes per session) ; Imaging and phase encoding parameters were stated (i.e. field of view, in-plane matrix size, slice thickness/orientation, interslice skip,3D matrix size); Reported whether coverage was whole-brain, and whether cerebellum and brainstem were included ( If not, noted the nature of the partial area of coverage. If axial and coΒ­planar with ACΒ­PC line, the volume coverage in terms of Z in mm)						All functional data underwent basic preprocessing using the FMRIB Software Library (http://fsl.fmrib.ox.ac.uk/fsl/). Preprocessing steps included brain extraction, motion correction, spatial smoothing with a 5-mm Gaussian kernel, band-pass temporal filtering (0.01 Hz < f < 0.1 Hz), registration to matched bandwidth structural scan, and final registration to MNI standard space. No subject exceeded 2 mm translational mean framewise displacement prior to motion correction [Power et al., 2012], and after motion correction, no subject exceeded 1 mm FD. Global signal, 24 motion parameters, and motion confound files were regressed from the resting time-series data [Power et al., 2014] in lieu of β€scrubbingβ€ [Carp, 2013]. There were no significant differences in motion between groups, before or after motion correction (Table I). Additionally, there were no significant differences in global signal between groups (p 5 0.82). All volumes were subsequently parcellated into 113 regions using the Harvardβ€“ Oxford atlas [Desikan et al., 2006]. All voxel time-series within a brain region were averaged together to yield a single time-series for each brain region. Each subjectβ€™s individual data consisted of 113 time-series with 152 timepoints.	4 Software used, and version & revision number was stated ; Brain extraction was clearly described (i.e. name of software/method, parameter choices, and/or manual editing applied to masks); Name or method of motion correction was clearly described; The modelling/post-processing scheme was clearly described	4 Name or method used for function-structure coregistration was clearly described(intra-subject); Name or method used for inter-subject registration was clearly described (Transformation model (linear/affine, nonlinear), type of any non-linear transformations (polynomial, discrete cosine basis), number of parameters (e.g., 12 parameter affine, 3Γ—2Γ—3 DCT basis), regularization, image-similarity metric, and interpolation method); Image types registered (e.g. T2* or T1) and any preprocessing to images was stated (e.g. for T1, bias field correction, or segmentation of gray matterΝΎ for T2*, single image (specify image) or mean image); Template space (e.g., MNI, Talairach, fsaverage, FS_LR), modality (e.g., T1, T2*), resolution (e.g., 2mm, fsaverage5, 32k_FS_LR), and the specific name of template image used were clearly stated	If spatial smoothing smoothing was performed, the study stated the following: 1) Name of software/method, 2) Size & type of kernel, 3) Filtering approach, e.g., fixed kernel or iterative smoothing until fixed FWHM, 4) Space in which smoothing is performed (i.e. native volume, native surface, MNI volume, template surface)	2 Name of software/method used for noise correction was stated; For β€scrubbingβ€ or β€deΒ­spikingβ€, the report clearly stated the name of software/method, the criteria (e.g., frame-by-frame displacement threshold, percentage BOLD change), and the use of censoring or interpolationΝΎ if interpolation, method used (e.g., spline, spectral estimation)			4 Method for detecting movement artifacts, movement-related variation, and remediation (e.g. β€scrubbingβ€™, β€despikingβ€™, etc) was described clearly; Report described the use of global signal regression, exact type of global signal used and how it was computed; Report described whether a high or low-pass temporal filtering is applied to data, and at which point in the analysis pipeline (Note, any temporal regression model using filtered data should have itβ€™s regressors likewise filtered); Method used for functional connectivity was described well and in a good level of detail (i.e. independent component analysis, dependent variable definition, functional connectivity model, effective connectivity, and graph analysis)		21																					mixed effects model between each clinical variable, and each graph metric. standard linear mixed effects models for the continuous responses: sparsity, global efficiency, anteriorβ€“posterior sparsity, and bilateral sparsity.	IQ (WASI Control & NF1) & and each graph metrics	pos		sig only differential edge: connecting right precentral gyrus with the right inferior temporal gyrus	10 most significant differential edges and 10 most significant differential modular pairs	nonlinear beta-binomial models for edges and co-modularity (discrete) focused on the 10 most significant differential edges and the 10 most significant differential modular pairs.	Total Internalizing Score (NF1) & and each graph metrics	pos		sig only 5 node pairs: inferior left lateral occipital with left & right intracalcarine cortex, left & right supracalcarine cortex, and right cuneal cortex .		standard linear mixed effects models for: sparsity, global efficiency, anteriorβ€“posterior sparsity, and bilaternonlinear beta-binomial models for edges and co-modularity (discrete) focused on the 10 most significant differential edges and the 10 most significant differential modular pairs.al sparsity. For edges & co-modularity: used nonlinear beta-binomial models)	Total Problem Score (NF1) & and each graph metrics			non sig																					two-sample random effects test (R3 edge testing)	averaged time-series: used for Markov networks that quantify the relationship between each pair of regions: stability selection determined optimal network sparsity or number of edges	Total number of edges remaining in sparsified networks NF1=Control. Then, Differential edge testing: 26 edges where Control>NF1 (connect nodes across hemispheres & across anteriorβ€“posterior plane). 10 edges stronger NF1>Control. (short-range, unilateral, with less anterior-posterior connectivity)	nuisance covariates at the region of interest (ROI) level	Overall sparsity: no dif/ sig	113 Harvardβ€“Oxford brain regions	two-sample random effects test (modularity)	modularity: a co-occurrence frequency (determines how consistently two nodes belonged to the same module)	differential modularity analysis: 19 node pairs (13 majority belonging to visual or default and with bilateral pairs) clustering more often Controls>NF1. Whereas NF1>Control 6 node pairs (9 unique nodes: diffuse clustering patterns, combining nodes from visual, default mode, limbic, frontoparietal, and somatomotor ). NF1 clustering pattern reveals a right-lateralized pattern & no bilateral pairs when compared to controls	nuisance covariates at the region of interest (ROI) level	sig	113 Harvardβ€“Oxford brain regions	linear mixed effects two-sample test statistic ( (both at node & average network level)	the number of edges belonging to each node (degree)		nuisance covariates at the region of interest (ROI) level	non sig	113 Harvardβ€“Oxford brain regions	linear mixed effects two-sample test statistic	average shortest path length between nodes (global efficiency)		nuisance covariates at the region of interest (ROI) level	non sig	113 Harvardβ€“Oxford brain regions	linear mixed effects two-sample test statistic	overall number of modules (modularity coefficient Q)		nuisance covariates at the region of interest (ROI) level	non sig	113 Harvardβ€“Oxford brain regions	linear mixed effects two-sample test statistic (both at node & average network level)	index of balance between connections that are made within and between modules (participation coefficient)		nuisance covariates at the region of interest (ROI) level	non sig	113 Harvardβ€“Oxford brain regions		NF1= 97 (12.6) / Control=113 (19.1)	sig	Researcher/Clinician	Full scale IQ (Wechsler Abbreviated Scale of Intelligence; WASI, 1999)			Self report / Researcher																																																																																																																																																		No conflicts reported	Yes	Yes	Yes	Yes	Yes	Yes	Not applicable	Not applicable	Yes	Not reported	Yes	Yes	9	21	30
6	Baudou 2022	Atypical connectivity in the cortico-striatal network in NF1 children and its relationship with procedural perceptual-motor learning and motor skills	Consensus	Atypical connectivity in the cortico-striatal network in NF1 children and its relationship with procedural perceptual-motor learning and motor skills	EloΓ―se Baudou	Other: France		Clinical diagnosis; Other: pediatric neurologist, in accordance with the Neurofibromatosis Conference statement (1988)	-right-handed -aged from 8 to 12 years old -did not present a known neurological or psychiatric disorder - no uncorrectable hearing or visual impairment - no intellectual disability (WISC total IQ superior to 70 and/or subtest similarities and picture co	not present a known neurological or psychiatric disorder, uncorrectable hearing or visual impairment, intellectual disability (WISC total IQ over 70 and/or subtest similarities and picture scores greater than 7), or ADHD criteria . Movement Assessment Battery for Children (M-ABC) i:score below the 15th percentile was an exclusion criterion	FSIQ > 70; No history of ID/ or ID; No significant hearing or visual problems; No ADHD diagnosis; No psychiatric disorder; No neurologic disorder; Other: WISC total IQ superior to 70 and/or subtest similarities and picture concept scores greater than 7	Other: info not stated.					18			mean in months 121 (SD= 14.6; Range= 96β€“150)	Ratio M/F 0.55	Y			17			mean in months 116 (SD= 20.23; Range= 96β€“171)	Ratio M/F 0.41	Y																	group matched for age; group matched for sex; Other: handedness, group matched for age & sex		RS fMRI	not reported	e Study did not report clearly the sedation and or preparation protocol used for scanning	5 Model, make and field strength in tesla was stated; Receive and transmit coil, and gradient system were sufficiently described ; Pulse sequence type (i.e. spin echo), imaging type (i.e. EPI, spiral, 3D), number of shots (if multi-shot) and partial Fourier scheme & reconstruction method (if used) were clearly described ; Essential sequence & imaging parameters were stated (i.e. echo time, repetition time, flip angle, duration, number of volumes per session) ; Imaging and phase encoding parameters were stated (i.e. field of view, in-plane matrix size, slice thickness/orientation, interslice skip,3D matrix size)		There was a clear description of conditions and or stimuli used (i.e. baseline may be a blank white/black screen, or a fixation cross); The number of blocks, trials or experimental units was clearly described (specified per session, and if differing by subject, summary statistics of such counts) ; The length of each trial or block and interval between trials was reported; The total length of the scanning session was reported, as well as the duration of each run, and or trial and or block, and interval in between them. ; The presentation software was described clearly (name, version, operating system or code used to drive the experiment)	Instructions to participants were clearly described (i.e. for resting-state they indicated whether it was eyes-closed, eyes-open, any fixation. )	Other: power calcs not described	The number of variables recorded was stated (e.g. correct button press, RT)	Rs-fMRI images were preprocessed using the Conn software including the following steps: realignment and unwarp, slice timing correction, and outlier detection using strict settings: 97th percentiles in the normative sample, global signal z-value threshold 5, subject motion mm threshold 0.9, direct segmentation and normalization (also applied to T1 images for each subject), smoothing with an 8-mm kernel. BOLD time series were denoised using the aCompCor method [31β€“33] of the CONN toolbox (www.nitrc.org/projects/conn; [34]), which consisted in regressing out from the functional time-series the first two principal components of the time-series extracted from white matter and CSF. The BOLD time series were finally band-pass filtered (0.008β€“0.09 Hz).	4 Software used, and version & revision number was stated ; Name or method of motion correction was clearly described; Slice time correction was clearly described ; The modelling/post-processing scheme was clearly described		If spatial smoothing smoothing was performed, the study stated the following: 1) Name of software/method, 2) Size & type of kernel, 3) Filtering approach, e.g., fixed kernel or iterative smoothing until fixed FWHM, 4) Space in which smoothing is performed (i.e. native volume, native surface, MNI volume, template surface)	3 Name of software/method used for noise correction was stated; For nuisance regression method, the report specified regressors used and key details (i.e. for motion parameters: expansion basis and order; for tissue signals: the type, and definition method; for physiological signals: the modeling choices and number of computed regressors); Other: denoised using the aCompCor method: regressing out from the functional time-series the first two principal components of the time-series extracted from white matter and CSF			3 Method for detecting movement artifacts, movement-related variation, and remediation (e.g. β€scrubbingβ€™, β€despikingβ€™, etc) was described clearly; Report described the use of global signal regression, exact type of global signal used and how it was computed; Report described whether a high or low-pass temporal filtering is applied to data, and at which point in the analysis pipeline (Note, any temporal regression model using filtered data should have itβ€™s regressors likewise filtered); Method used for functional connectivity was described well and in a good level of detail (i.e. independent component analysis, dependent variable definition, functional connectivity model, effective connectivity, and graph analysis)		17																					Pearson or Spearman correlations	SRTT scores (Learning scores were calculated for reaction times, i.e., the difference in the results between B1 and B4 for general learning, between B4 and B5 for specific learning, and between B5 and B6 for retention) and average connectivity values within a significant cluster			non-sig	sensorimotor and frontoparietal of seven Choiβ€™s 2012 atlas networks	Spearman correlation	mean M-ABC scores and average connectivity values within significant cluster	Negative (average connectivity significantly decreased as the M-ABC score increased (whole sample) TD group:all have negative connectivity values		0.001	somatomotor striatal seed and the right angular gyrus cluster																										GLM analysis	maps of connectivity of sensorimotor and frontoparietal networks between groups	148-voxel region (MNI coordinates, + 36 β’50 + 30) in the right angular gyrus connected with the somatomotor striatal seed. The right angular gyrus (AG) more connected with somatomotor striatal seed in NF1 than in typically developing children (NF1>Control)	age, sex, and GCOR (average global correlation)	sig (cluster-forming threshold p< 0.001 and the cluster-extent threshold P-FDR < 0.05)	sensorimotor and frontoparietal of seven Choiβ€™s 2012 atlas networks																																	repeated measures ANOVA on reaction times between B1 and B4 (general learning), B4 and B5 (specific learning), and B5 and B6 (retention) & number of errors: no group effect or interaction, only sig dif between blocks :B1 and B4 , B5 and B4, and B5 and B6. No sig results in number of errors.	Researcher	Visuospatial serial reaction time task (SRTT)		no correlation between learning scores in SRTT and M-ABC scores (Movement Assessment Battery for Children, M-ABC)	Researcher	SSRT M-ABC	Mean M-ABC score NF1 16.07 (19.56) / Control 50.51 (26.35)	Mann_Whitney U test <0.001 sig	Researcher/clinician	M-ABC																																																																																																																																													No conflicts reported	Yes	Yes	Yes	Yes	Yes	Yes	Yes	Yes	Yes	Not reported	Yes	Yes	11	17	28
36	Shofty 2019	Autism-associated Nf1 deficiency disrupts corticocortical and corticostriatal functional connectivity in human and mouse	Consensus	Autism-associated Nf1 deficiency disrupts corticocortical and corticostriatal functional connectivity in human and mouse	Ben Shofty	Other: United States/Israel	Cross sectional study	NIH criteria	For comparison with healthy subjects, we used healthy participants from the Autism Brain Imaging Data Exchange (ABIDE) database, which is a repository of resting-state fMRI and structural scans of children with or without autism (http:// fcon_1000.projects.nitrc.org/indi/abide/). Data of typically developing children (TDC) from eight centers (NYU, YALE, KKI, STANFORD, UCLA, OLIN, LEUVEN, TRINITY) were used.	Exclusion criteria included framewise displacement exceeding 0.5 mm, temporal derivative RMS variance over voxels (DVARS) exceeding 0.5%, absolute translation over 2 mm or absolute rotation of 0.05Β°, and exclusion of 1 frame before and two after the detected motion	Other: Exclusion criteria included framewise displacement exceeding 0.5 mm, temporal derivative RMS variance over voxels (DVARS) exceeding 0.5%, absolute translation over 2 mm or absolute rotation of 0.05Β°, and exclusion of 1 frame before and two after the detected motion	Other: ABIDE database mail				2 groups x 14 TDC1 & TDC2			14 TDC1 14 TDC2					14		5	unclear																				group matched for age; group matched for sex; Other: TDC1: matched for head motion TDC2: matched scan parameters		RS fMRI	participants matched for head motion; matched for scan parameters	e Study did not report clearly the sedation and or preparation protocol used for scanning	4 Model, make and field strength in tesla was stated; Pulse sequence type (i.e. spin echo), imaging type (i.e. EPI, spiral, 3D), number of shots (if multi-shot) and partial Fourier scheme & reconstruction method (if used) were clearly described ; Essential sequence & imaging parameters were stated (i.e. echo time, repetition time, flip angle, duration, number of volumes per session) ; Imaging and phase encoding parameters were stated (i.e. field of view, in-plane matrix size, slice thickness/orientation, interslice skip,3D matrix size)						Preprocessing followed standard procedures (Yeo et al., 2011) and motion artifacts were minimized using data scrubbing (Bergmann et al., 2016; Power et al., 2014).	2 Software used, and version & revision number was stated ; Name or method of motion correction was clearly described	3 Name or method used for function-structure coregistration was clearly described(intra-subject); Image types registered (e.g. T2* or T1) and any preprocessing to images was stated (e.g. for T1, bias field correction, or segmentation of gray matterΝΎ for T2*, single image (specify image) or mean image); Template space (e.g., MNI, Talairach, fsaverage, FS_LR), modality (e.g., T1, T2*), resolution (e.g., 2mm, fsaverage5, 32k_FS_LR), and the specific name of template image used were clearly stated; Other: refs a previous paper	If spatial smoothing smoothing was performed, the study stated the following: 1) Name of software/method, 2) Size & type of kernel, 3) Filtering approach, e.g., fixed kernel or iterative smoothing until fixed FWHM, 4) Space in which smoothing is performed (i.e. native volume, native surface, MNI volume, template surface)				4 Method for detecting movement artifacts, movement-related variation, and remediation (e.g. β€scrubbingβ€™, β€despikingβ€™, etc) was described clearly; Report described the use of global signal regression, exact type of global signal used and how it was computed; Report described whether a high or low-pass temporal filtering is applied to data, and at which point in the analysis pipeline (Note, any temporal regression model using filtered data should have itβ€™s regressors likewise filtered); Method used for functional connectivity was described well and in a good level of detail (i.e. independent component analysis, dependent variable definition, functional connectivity model, effective connectivity, and graph analysis)		15																																																										global similarity-based clustering parcellation: comparison using a median Dice index (similarity coefficient)	functional data of controls & NF1 of 7 functional connectivity networks	overlap between TDC and adult cortical parcellation: Default,Visual,Frontoparietal,Limbic and Dorsal Attention(DA) networks but Somatomotor (SM) and Ventral Attention (VA) differed relative to adults. NF1 didn't also have proper organization of Somatomotor (SM) and Ventral Attention (VA), but had typical organisation of Visual. But failed to demonstrate proper organization of Default, Frontoparietal,Limbic and Dorsal Attention NF1<control for Default,Frontoparietal,DA,and Limbic. while Ventral Attention (VA), Somatomotor (SM), and Visual had higher similarity coefficients (but examination of spatial extent of Default and Frontoparietal :when considered together they demonstrate fair overlap)	motion and scan parameters	sig	7 networks Default, Visual, Frontoparietal, Limbic, Dorsal Attention (DA), Somatomotor (SM) and Ventral Attention (VA).	seed-based FC analysis (seed-based Fisher's Z transformed r correlation maps submitted to a one-way t-tests) rmANOVA	seed-based functional connectivity analysis: PCC connectivity (default network)	NF1 group showing reduced posterior-anterior connectivity along the cingulate cortex.	motion and scan parameters	sig	posterior cingulate cortex	seed-to-seed analysis	16 cortical seeds located in different association systems and three striatal seeds that are known to be connected to the Default, Frontoparietal, and Limbic networks	NF1 children decreased corticostriatal connectivity in the cortical regions of the Frontoparietal (PFCmp, PFCla, PGa) and Default (PFCdp, PFCm, PGc, PCC) networks, as well as increased connectivity with the Limbic subgenual cingulate cortex (scg25). To test the topography of corticostriatal connections and to compare between groups we focused on the Default, Frontoparietal and Limbic cortices, and averaged the corticostriatal connectivity of all seeds that belong to the same network based on the definition in adultsusing rmANOVA. Findings: interaction between Striatal Seed and Cortical Network (p < .001) interaction between Cortical Network and Group (p = .008) no three-way interaction between Striatal Seed, Cortical Network and Group (p = .43). conducted similar analysis for each pair of networks using Bonferroni adjusted alpha levels of 0.0167 per test (0.05/3). Findings: interaction when comparing Limbic and Frontoparietal networks (p = .0077), with no interactions between these and the Default network. Collectively, these results indicate increased limbic and decreased frontoparietal corticostriatal connectivity in NF1 pediatric patients.	motion and scan parameters	sig/non-sig	Default, Frontoparietal, and Limbic networks	rm ANOVA	four seeds along the anterior cingulate cortex, & calculated their correlation with posterior cingulate seed		Group main effect : sig & interaction Group and Longitudinal Axis : sig		posterior cingulate cortex																																																																																																																																																																						No conflicts reported	Yes	Yes	Unclear	Yes	Unclear	Yes	Not applicable	Not applicable	Yes	Not reported	Yes	Yes	7	15	22
97	Loitfelder 2015	Functional connectivity changes and executive and social problems in neurofibromatosis type i	Consensus	Functional Connectivity Changes and Executive and Social Problems in Neurofibromatosis Type I	Marisa Loitfelder	Other: Netherlands	Cross sectional study	NIH criteria			No co-existing genetic or neurological disorder						30	30		Mean=12.3 SD 2.94	(23/7)	NR				14		Mean= 12.49 SD=2.65	(8/6)	NR																	group matched for age		RS fMRI	reported (summaries of subject motion, poor SNR etc were reported in text); participants matched for head motion	e Study did not report clearly the sedation and or preparation protocol used for scanning	5 Model, make and field strength in tesla was stated; Receive and transmit coil, and gradient system were sufficiently described ; Pulse sequence type (i.e. spin echo), imaging type (i.e. EPI, spiral, 3D), number of shots (if multi-shot) and partial Fourier scheme & reconstruction method (if used) were clearly described ; Essential sequence & imaging parameters were stated (i.e. echo time, repetition time, flip angle, duration, number of volumes per session) ; Imaging and phase encoding parameters were stated (i.e. field of view, in-plane matrix size, slice thickness/orientation, interslice skip,3D matrix size)	Reported performing visual or quantitative checks for severe motion					The following preprocessing steps were subsequently performed in the restingstate data: motion correction ( Jenkinson et al., 2002), brain extraction (Smith, 2002), spatial smoothing using a Gaussian kernel of full width at a half-maximum of 5 mm and a highpass temporal filtering of 100 sec (cutoff 0.01 Hz). After preprocessing, the functional images were boundary based registered to the corresponding high-resolution T1-weighted images, which afterward were registered to the MNI152 standard space image using nonlinear registration with a warp resolution of 10 mm (Greve and Fischl, 2010).	3 Software used, and version & revision number was stated ; Brain extraction was clearly described (i.e. name of software/method, parameter choices, and/or manual editing applied to masks); Name or method of motion correction was clearly described	1 Type of transformation (rigid, nonlinear)ΝΎ if nonlinear, type of transformation was stated (intra-subject) and Cost function (e.g., correlation ratio, mutual information, boundaryΒ­-based registration, etc) and Interpolation method (e.g., spline, linear) were stated (intra-subject)	If spatial smoothing smoothing was performed, the study stated the following: 1) Name of software/method, 2) Size & type of kernel, 3) Filtering approach, e.g., fixed kernel or iterative smoothing until fixed FWHM, 4) Space in which smoothing is performed (i.e. native volume, native surface, MNI volume, template surface)	1 Name of software/method used for noise correction was stated					13																																																										spatial and temporal dual regression between-group comparisons t-test	between: Control & NF1, (each seed (vACC , amygdala, OFC, PCC) and confound variables was spatial regressor to identify temporal dynamics. Then time courses formed a set of temporal regression that gave the beta weights/ mean beta-values within clusters of sig group comparisons )	Group differences in FC were found between the left vACC and the insular cortex, dACC, frontal pole, right caudate nucleus, putamen, and inferior frontal gyrus, between the left amygdala and the central and frontal opercular cortex, insula, frontal pole, right supramarginal gyrus, OFC, and the PCC/precuneus, and between the left OFC and the dACC, right frontal pole, middle frontal gyrus, left caudate, and left pallidum.	white matter, csf	sig	4mm spherical ROI: bilateral ventral anterior cingulate cortex (vACC), bilateral amygdala, bilateral orbitofrontal cortex (OFC), posterior cingulate cortex (PCC).																																158.15 (31.14)/ 96.78 (21.75)	p<0.001	Parent	BRIEF	34.9 (16.1)/ 15.0 (14.0)	p=0.002	Parent	DEX Total	43.643 (13.921)/ 67.444 (7.748)	p<0.001	Parent	SSRS Total	142.286 (23.695)/ 90.333 (16.651)	p<0.001	Parent	SRS Total	performance IQ NF1: 8.91 (2.29) Control: 11.36 (2.05) Total IQ NF1: 8.92 (1.77) Control: 11.17 (1.88) Verabl IQ NF1: 8.93 (2.23) Control: 10.78 (2.43)	p = 0.016 p=0.009 p=0.074	Researcher/clinician	IQ (WISC)																																																																																																																																					No conflicts reported	Yes	Yes	Unclear	Unclear	Yes	Yes	Yes	Yes	Unclear	Not reported	Yes	Yes	8	13	21
																																																																																																																																																																																																																																																																																																																											4	3	3	3	2	4	1	2	3	1	4	4

### Sheet: TMS
Covidence #	Study ID	Title	Reviewer Name	Title	Lead author	Country in which the study conducted	Study design	2 a) NF1 Diagnostic criteria _ Inclusion Criteria	2 b) Inclusion criteria Controls	3 b) Exclusion criteria Controls	3 a) Exclusion Criteria NF1	Method of recruitment of participants	4 Participant testing	5 Participants:	Control Contacted	Control Recruited (tested/scanned)	Control Tested	Control Excluded after acquisition	Control Included in statistical analysis	Control age (range, mean)	Control gender (M/F, absolute counts or relative frequencies)	Control Handedness (just type Y if reported, or NR for not reported)	NF1 Contacted	NF1 Recruited (tested/scanned)	NF1 Tested	NF1 Excluded after acquisition	NF1 Included in statistical analysis	NF1 age (range, mean)	NF1 gender (M/F, absolute counts or relative frequencies)	NF1 Handedness (just type Y if reported, or NR for not reported)	NF1 post intervention Contacted	NF1 post intervention Recruited (tested/scanned)	NF1 post intervention Tested	NF1 post intervention Excluded after acquisition	NF1 post intervention Included in statistical analysis	NF1 post intervention age (range, mean)	NF1 post intervention gender (M/F, absolute counts or relative frequencies)	NF1 post intervention Handedness (just type Y if reported, or NR for not reported)	Total Contacted	Total Recruited (tested/scanned)	Total Tested	Total Excluded after acquisition	Total Included in statistical analysis	Total age (range, mean)	Total gender (M/F, absolute counts or relative frequencies)	Total Handedness (just type Y if reported, or NR for not reported)	6 a) Participants Matched for	Length of intervention - Frequency	Imaging, Neurophysiological or brain stimulation methods	significant differences in motion between groups	7 Mock scanning, special accomodations and experimenter personnel	8 MRI system description & acquisition reporting	9 Preliminary Quality Control	10 Design Specification	11 Task specification	12 Power analysis	13 Behavioural Performance	Data Preprocessing	14 Preprocessing reporting	15 Intra and intersubject registration	16 Spatial smoothing	17 Artifact and structured noise removal	18 Resting state fMRI: Creation of summary measure like ALFF, fALFF, ReHo	19 a) Mass univariate analyses	19 b) Functional connectivity	19 c) Multivariate modelling & predictive analysis	1 Hardware	2 a) Acquisition	2 b) Triggering and or motion correction method (respiratory, peripheral, cardiac triggering, incl. device used and delays was clearly described	3 Data analysis methods and outputs	4 Data quality	Checklist TMS	Total score	1 Recording characteristics and instruments	2 Stimulus and timing parameters	3 Description of data preprocessing steps	4 Artifact rejection and correction procedures	5 Measurement procedures	6 Statistical analyses	7 Spectral analyses	8 Source-estimation procedures	9 Principle component analysis (PCA)	10 Independent component analysis (ICA) The	11 Multimodal imaging Single-modality	12 Current source density and Laplacian transformations	13 Single-trial analyses	Correlations:	1 Model - Statistical Test	1 Variables	1 Positive/Negative	1 Covariates	1 Sig level (i.e. 0.01 or non-sig)	1 Brain region (s)	2 Model - Statistical Test	2 Variables	2 Positive/Negative	2 Covariates	2 Sig level (i.e. 0.01 or non-sig)	2 Brain region (s)	3 Model - Statistical Test	3 Variables	3 Positive/Negative	3 Covariates	3 Sig level (i.e. 0.01 or non-sig)	3 Brain region (s)	4 Model - Statistical Test	4 Variables	4 Positive/Negative	4 Covariates	4 Sig level (i.e. 0.01 or non-sig)	4 Brain region (s)	5 Model - Statistical Test	5 Variables	5 Positive/Negative	5 Covariates	5 Sig level (i.e. 0.01 or non-sig)	5 Brain region (s)	6 Model - Statistical Test	6 Variables	6 Positive/Negative	6 Covariates	6 Sig level (i.e. 0.01 or non-sig)	6 Brain region (s)	Comparisons:	1 Model - Statistical Test	1 Variables	1 Direction of effect (i.e. NF1> control or NF1 baseline > NF1 post-treatment)	1 Covariates	1 Sig level (i.e. 0.01 or non-sig)	1 Brain region (s)	2 Model - Statistical Test	2 Variables	2 Direction of effect (i.e. NF1> control or NF1 baseline > NF1 post-treatment)	2 Covariates	2 Sig level (i.e. 0.01 or non-sig)	2 Brain region (s)	3 Model - Statistical Test	3 Variables	3 Direction of effect (i.e. NF1> control or NF1 baseline > NF1 post-treatment)	3 Covariates	3 Sig level (i.e. 0.01 or non-sig)	3 Brain region (s)	4 Model - Statistical Test	4 Variables	4 Direction of effect (i.e. NF1> control or NF1 baseline > NF1 post-treatment)	4 Covariates	4 Sig level (i.e. 0.01 or non-sig)	4 Brain region (s)	5 Model - Statistical Test	5 Variables	5 Direction of effect (i.e. NF1> control or NF1 baseline > NF1 post-treatment)	5 Covariates	5 Sig level (i.e. 0.01 or non-sig)	5 Brain region (s)	6 Model - Statistical Test	6 Variables	6 Direction of effect (i.e. NF1> control or NF1 baseline > NF1 post-treatment)	6 Covariates	6 Sig level (i.e. 0.01 or non-sig)	6 Brain region (s)	Outcome table (measures):	NF1 Mean (SD) / Control Mean (SD)	Sig or Non-sig (effect size, p value )	Rater (parent, self, researcher/clinician, teacher, computer)	Behavioural Tasks / Questionnaires / Clinical Assessments	NF1 Mean (SD) / Control Mean (SD)	Sig or Non-sig (effect size, p value )	Rater (parent, self, researcher/clinician, teacher, computer)	Behavioural Tasks / Questionnaires / Clinical Assessments	NF1 Mean (SD) / Control Mean (SD)	Sig or Non-sig (effect size, p value )	Rater (parent, self, researcher/clinician, teacher, computer)	Behavioural Tasks / Questionnaires / Clinical Assessments	NF1 Mean (SD) / Control Mean (SD)	Sig or Non-sig (effect size, p value )	Rater (parent, self, researcher/clinician, teacher, computer)	Behavioural Tasks / Questionnaires / Clinical Assessments	NF1 Mean (SD) / Control Mean (SD)	Sig or Non-sig (effect size, p value )	Rater (parent, self, researcher/clinician, teacher, computer)	Behavioural Tasks / Questionnaires / Clinical Assessments	NF1 Mean (SD) / Control Mean (SD)	Sig or Non-sig (effect size, p value )	Rater (parent, self, researcher/clinician, teacher, computer)	Behavioural Tasks / Questionnaires / Clinical Assessments	NF1 Mean (SD) / Control Mean (SD)	Sig or Non-sig (effect size, p value )	Rater (parent, self, researcher/clinician, teacher, computer)	Behavioural Tasks / Questionnaires / Clinical Assessments	NF1 Mean (SD) / Control Mean (SD)	Sig or Non-sig (effect size, p value )	Rater (parent, self, researcher/clinician, teacher, computer)	Behavioural Tasks / Questionnaires / Clinical Assessments	NF1 Mean (SD) / Control Mean (SD)	Sig or Non-sig (effect size, p value )	Rater (parent, self, researcher/clinician, teacher, computer)	Behavioural Tasks / Questionnaires / Clinical Assessments	NF1 Mean (SD) / Control Mean (SD)	Sig or Non-sig (effect size, p value )	Rater (parent, self, researcher/clinician, teacher, computer)	Behavioural Tasks / Questionnaires / Clinical Assessments	NF1 Mean (SD) / Control Mean (SD)	Sig or Non-sig (effect size, p value )	Rater (parent, self, researcher/clinician, teacher, computer)	Behavioural Tasks / Questionnaires / Clinical Assessments	NF1 Mean (SD) / Control Mean (SD)	Sig or Non-sig (effect size, p value )	Rater (parent, self, researcher/clinician, teacher, computer)	Behavioural Tasks / Questionnaires / Clinical Assessments	NF1 Mean (SD) / Control Mean (SD)	Sig or Non-sig (effect size, p value )	Rater (parent, self, researcher/clinician, teacher, computer)	Behavioural Tasks / Questionnaires / Clinical Assessments	NF1 Mean (SD) / Control Mean (SD)	Sig or Non-sig (effect size, p value )	Rater (parent, self, researcher/clinician, teacher, computer)	Behavioural Tasks / Questionnaires / Clinical Assessments	NF1 Mean (SD) / Control Mean (SD)	Sig or Non-sig (effect size, p value )	Rater (parent, self, researcher/clinician, teacher, computer)	Behavioural Tasks / Questionnaires / Clinical Assessments	NF1 Mean (SD) / Control Mean (SD)	Sig or Non-sig (effect size, p value )	Rater (parent, self, researcher/clinician, teacher, computer)	Behavioural Tasks / Questionnaires / Clinical Assessments	NF1 Mean (SD) / Control Mean (SD)	Sig or Non-sig (effect size, p value )	Rater (parent, self, researcher/clinician, teacher, computer)	Behavioural Tasks / Questionnaires / Clinical Assessments	NF1 Mean (SD) / Control Mean (SD)	Sig or Non-sig (effect size, p value )	Rater (parent, self, researcher/clinician, teacher, computer)	Behavioural Tasks / Questionnaires / Clinical Assessments	NF1 Mean (SD) / Control Mean (SD)	Sig or Non-sig (effect size, p value )	Rater (parent, self, researcher/clinician, teacher, computer)	Behavioural Tasks / Questionnaires / Clinical Assessments	NF1 Mean (SD) / Control Mean (SD)	Sig or Non-sig (effect size, p value )	Rater (parent, self, researcher/clinician, teacher, computer)	Behavioural Tasks / Questionnaires / Clinical Assessments	NF1 Mean (SD) / Control Mean (SD)	Sig or Non-sig (effect size, p value )	Rater (parent, self, researcher/clinician, teacher, computer)	Behavioural Tasks / Questionnaires / Clinical Assessments	NF1 Mean (SD) / Control Mean (SD)	Sig or Non-sig (effect size, p value )	Rater (parent, self, researcher/clinician, teacher, computer)	Behavioural Tasks / Questionnaires / Clinical Assessments	NF1 Mean (SD) / Control Mean (SD)	Sig or Non-sig (effect size, p value )	Rater (parent, self, researcher/clinician, teacher, computer)	Behavioural Tasks / Questionnaires / Clinical Assessments	NF1 Mean (SD) / Control Mean (SD)	Sig or Non-sig (effect size, p value )	Rater (parent, self, researcher/clinician, teacher, computer)	Behavioural Tasks / Questionnaires / Clinical Assessments	NF1 Mean (SD) / Control Mean (SD)	Sig or Non-sig (effect size, p value )	Rater (parent, self, researcher/clinician, teacher, computer)	Behavioural Tasks / Questionnaires / Clinical Assessments	NF1 Mean (SD) / Control Mean (SD)	Sig or Non-sig (effect size, p value )	Rater (parent, self, researcher/clinician, teacher, computer)	Behavioural Tasks / Questionnaires / Clinical Assessments	NF1 Mean (SD) / Control Mean (SD)	Sig or Non-sig (effect size, p value )	Rater (parent, self, researcher/clinician, teacher, computer)	Behavioural Tasks / Questionnaires / Clinical Assessments	NF1 Mean (SD) / Control Mean (SD)	Sig or Non-sig (effect size, p value )	Rater (parent, self, researcher/clinician, teacher, computer)	Behavioural Tasks / Questionnaires / Clinical Assessments	NF1 Mean (SD) / Control Mean (SD)	Sig or Non-sig (effect size, p value )	Rater (parent, self, researcher/clinician, teacher, computer)	Behavioural Tasks / Questionnaires / Clinical Assessments	NF1 Mean (SD) / Control Mean (SD)	Sig or Non-sig (effect size, p value )	Rater (parent, self, researcher/clinician, teacher, computer)	Behavioural Tasks / Questionnaires / Clinical Assessments	NF1 Mean (SD) / Control Mean (SD)	Sig or Non-sig (effect size, p value )	Rater (parent, self, researcher/clinician, teacher, computer)	Behavioural Tasks / Questionnaires / Clinical Assessments	NF1 Mean (SD) / Control Mean (SD)	Sig or Non-sig (effect size, p value )	Rater (parent, self, researcher/clinician, teacher, computer)	Behavioural Tasks / Questionnaires / Clinical Assessments	NF1 Mean (SD) / Control Mean (SD)	Sig or Non-sig (effect size, p value )	Rater (parent, self, researcher/clinician, teacher, computer)	Behavioural Tasks / Questionnaires / Clinical Assessments	NF1 Mean (SD) / Control Mean (SD)	Sig or Non-sig (effect size, p value )	Rater (parent, self, researcher/clinician, teacher, computer)	Behavioural Tasks / Questionnaires / Clinical Assessments	NF1 Mean (SD) / Control Mean (SD)	Sig or Non-sig (effect size, p value )	Rater (parent, self, researcher/clinician, teacher, computer)	Behavioural Tasks / Questionnaires / Clinical Assessments	NF1 Mean (SD) / Control Mean (SD)	Sig or Non-sig (effect size, p value )	Rater (parent, self, researcher/clinician, teacher, computer)	Behavioural Tasks / Questionnaires / Clinical Assessments	NF1 Mean (SD) / Control Mean (SD)	Sig or Non-sig (effect size, p value )	Rater (parent, self, researcher/clinician, teacher, computer)	Behavioural Tasks / Questionnaires / Clinical Assessments	NF1 Mean (SD) / Control Mean (SD)	Sig or Non-sig (effect size, p value )	Rater (parent, self, researcher/clinician, teacher, computer)	Behavioural Tasks / Questionnaires / Clinical Assessments	Source(s) of funding or other material support for the study/ Authorsβ€™ financial relationship and other potential conflicts of interest	The study addressed an appropriate and clearly focused question	Were participants diagnosed as patients with disease of interest using the appropriate clinical testing criteria?	Were the groups comparable other than the presence of disease in cases or the absence of disease in controls?	Were cases and controls matched appropriately?	Was the quantitative brain metric measured in the same way for cases and controls?	Was the quantitative brain metric measured in a standard, valid and reliable way?	Was the performance on the cognitive task or clinical assessment tool measured in the same way for cases and controls?	Was performance on the cognitive task or clinical assessment tool measured in a standard, valid and reliable way?	Were strategies to deal with confounding factors stated?	Were methods used to prevent and address missing data stated?	Was appropriate statistical analysis used?	Was an appropriate and predetermined threshold probability used?	Total score	Total score methods	sum
3274
221	Germanidis 2021	Intact procedural learning and motor intracortical inhibition in adult neurofibromatosis type 1 gene carriers.	Consensus	Intact procedural learning and motor intracortical inhibition in adults neurofibromatosis type 1 gene carriers	Eirene I. Germanidis	Other: Germany		NIH criteria; Genetic/DNA testing	certificate of secondary education and be right-handed	pre-existing medical conditions & severe cognitive impairment after neuropsychological testing, and contraindications for TMS	No history of ID/ or ID; No significant CNS pathology; Aged 18 years and above; No co-existing genetic or neurological disorder; Other: exclude individuals with segmental NF1 due to somatic mosaicism OR neurological disorders or comorbidities, affecting motor or cognitive functions & Normal whole-body MRI & & severe cognitive impairment after neuropsychological testing	Clinic patients				16				range 21-64, mean=43 SD= 14	(6/10)	R		16				range 19-64, mean=42.44, SD=14	(6/10)	R																	individually matched for age ; individually matched for sex; Other: handedness	3 consecutive days: DpTMS was applied on day one and day three before and after the sequence learning task	TMS; Other: EMG																							16 1 Position and contact of EMG electrodes was clearly described; 2 Amount of relaxation/contraction of target muscles was clearly described; 3 Prior motor activity of the muscle to be tested was clearly described; 4 Level of relaxation of muscles other than those being tested was stated; 5 Coil type (size and geometry), location and stability (with or without a neuronavigation system)and orientation were clearly described; 6 Direction of induced current in the brain was clearly described; 7 Type of stimulator used (e.g. brand) and intensity were clearly described; 8 Pulse shape (monophasic or biphasic) was clearly described; 9 Determination of optimal hotspot was clearly described; 10 The time between MEP trials and or between days of testing were clearly described ; 11 Subject attention (level of arousal) during testing was evaluated; 12 Method for determining threshold (active/resting) was clearly described; 13 Number of MEP measures made was stated; 14 Paired pulse only: Intensity of test pulse, intensity of conditioning pulse, and Inter-stimulus interval were described; 15 Method for determining MEP size during analysis was clearly described; 16 Size of unconditioned MEP was stated	16															linear regression	Dependent: Online learning Offline learning Total learning Independent: ICFrest SICIrest DSICImove	total learning and mean ICFrest positive (across groups)	AVGR	non - sig	right primary motor cortex (M1)																																						Linear Mixed-Effects Models	Dependent: ICFrest SICIrest Fixed: Group (NF1/healthy) Session (1-4) Random: Subjects	Rest SICIrest: no significant group differences SICIrest : no significant interaction between GROUP (NF1-healthy x SESSION1-4) ICFrest: no effect by GROUPNF1-healthy	AVGR	no effect	right M1 primary motor cortex	Linear mixed effects model	Dependent: DSICImove Fixed: Group (NF1/healthy) Session (1-4) Random: Subjects	Premovement DSICImove: no significant interaction between GROUP (NF1- healthy x SESSION1-4) . no effect by SESSION1-4 or GROUPNF1-healthy	AVGR	no effect	right M1 primary motor cortex																				NF1 7 (7) / Control 4 (4)		self	ADHD self-rating scale Self, (cut-off>15)(RΞ“Β¶sler et al., 2004)	NF1 15 (9) / Control 17 (7)		researcher/clinician	Wender Utah rating scale (ADHD) (cut-off>30)(Ward et al., 1993)	NF1 RVT=107, RT=122, CE=101, OE=103/ Control RVT=93 , RT=115, CE=97, OE=97		Clinician/researcher:	Test of Variables of Attention (TOVA) RTV = Response Time Variability, RT = Response Time, CE = Commission Errors, OE = Omission Errors (mean = 100, SD = 15)	NF1 L = 54, C = 48, R = 48 / Control L = 55, C = 53, R = 50		Clinician/researcher	Test for auditory verbal learning and memory (VLMT), L = Learning, C = Consolidation, R = Recognition (cut-off 40)	NF1 107 (8) / Control dIQ = derived full IQ 118 (11)		Clinician/researcher	Full-scale IQ (Wechsler Adult Intelligence Scale-4rd edition (WAIS-IV)		non- sig: AVGR, online, offline & total learning (but note that sig difference between groups for VAS scores of attention,, hand fatigue and sleep recovery, with higher values in NF1)	Clinician/researcher	Procedural sequence learning task (random sequence block: average number of correctly played random sequences (AVGR) =untrained dexterity. learning components: Online learning gains sum correctly played sequences between the first+last training block within a day. offline learning performance between first training block of one day and the last training block of the previous day. Total learning: sum online and off-line learning gains)	higher values indicated by patients	sig	Clinician/researcher	VAS scores of attention, hand fatigue, and sleep recovery (during task)																																																																																																																													No conflicts reported	Yes	Yes	Yes	Yes	Yes	Yes	Yes	Yes	Yes	Not reported	Yes	Yes	11	16	27
29	Castricum 2020	Motor cortical excitability and plasticity in patients with neurofibromatosis type 1	Consensus	Motor cortical excitability and plasticity in patients with neurofibromatosis type 1	Jesminne Castricum	Other: Netherlands		Aged 18 and above; Clinical diagnosis; Genetic/DNA testing	Controls matched for age and gender were unaffected unrelated peers of the patients or recruited through online advertisements.	no current or history of medical, psychiatric, or neurological disorders and were medication-free (excluding contraceptives) at the time of study. met the criteria of the safety screening questionnaire for undergoing a TMS-measurement (Rossi et al., 2009,2011)	Aged 18 years and above; No psychiatric disorder; No neurologic disorder; Not taking neurotropic medication or simvastatin; Not taking anxiety or depression medication; Other: no current or history of medical, psychiatric,or neurological disorders and were medication-free (excluding contraceptives) at the time of study. met the criteria of the safety screening ques-tionnaire for undergoing a TMS-measurement (Rossi et al., 2009,2011).	Other: recruited from the ENCORE-NF1 expertise center for Neurodevel-opmental Disorders at the Erasmus MC or through the Dutch NF patient association (NFVN). Controls matched for age and gender were unaffected unrelated peers of the patients or recruited through online advertisements.	Other: All subjects tested at noon & abstained from alcohol/caffeine 24h before testing			32		2	SICI=29, CSP=29, iTBS=30	34.52 +/- 10.8	Male in % (#) 47 (14)	Y		32		2	SICI=28, CSP=30, iTBS=29	31.24+/- 12.3	Male in % (#) 41 (12)	Y									155	64		4				Right	individually matched for age ; individually matched for sex; Other: handedness		TMS; Other: EMG	not tested								Optimal positioning of the coil (the hotspot) was established by randomly placing TMS stimulations around the reference point of the FDI. This reference point was 10% lateral to Cz over the right hemisphere at the level of the ears. The coil was held at the hotspot using a 3D neuronavigation (Visor2XT) to elicit MEPs of maximum amplitude in the FDI. The stimulation intensity that elicited MEPs with a mean and median between 800β€“1200mV Β± SD < 1/2 of the mean (SI1mV) was determined by increasing stimulus intensity with 1% of maximum stimulator output (MSO) per 10 consecutive trials starting from the resting motor threshold (RMT) (Mainberger et al., 2013; LΓ³pez-Alonso et al., 2014). RMT was defined as the stimulus intensity in percentage of MSO that elicited MEPs of >50lV with a 50% probability, using a maximum likelihood threshold-hunting procedure (Awiszus, 2003). The RMT measurement was repeated at 3-time points to control for changes over time (Fig. 1).														14 1 Position and contact of EMG electrodes was clearly described; 2 Amount of relaxation/contraction of target muscles was clearly described; 3 Prior motor activity of the muscle to be tested was clearly described; 5 Coil type (size and geometry), location and stability (with or without a neuronavigation system)and orientation were clearly described; 6 Direction of induced current in the brain was clearly described; 7 Type of stimulator used (e.g. brand) and intensity were clearly described; 8 Pulse shape (monophasic or biphasic) was clearly described; 9 Determination of optimal hotspot was clearly described; 10 The time between MEP trials and or between days of testing were clearly described ; 11 Subject attention (level of arousal) during testing was evaluated; 12 Method for determining threshold (active/resting) was clearly described; 13 Number of MEP measures made was stated; 14 Paired pulse only: Intensity of test pulse, intensity of conditioning pulse, and Inter-stimulus interval were described; 15 Method for determining MEP size during analysis was clearly described; 16 Size of unconditioned MEP was stated ; Other: EMG epochs were screened automatically and visually for technical artifacts and excessive background EMG activity and were discarded if there was activity with a >70mV peak-to-peak amplitude within 50 ms pre-trigger. If more than 50% of the responses at one time point within an individual needed to be discarded, all the data at that time point were excluded fromthe analysis to avoid unreliable measurements	14															Pearson's correlation coefficient	SICI MEP size & MEP size post-iTBS			IQ and the MEP amplitudes during the SICI80%(rSICI-VIQ= 0.03, p = 0.81, rSICI-PIQ=_x0003_0.17, p = 0.20), during iTBS timepoints (rT0-VIQ= 0.03, p = 0.82, rT0-PIQ=_x0003_0.11, p = 0.42), or theCSP duration (rCSP-VIQ= 0.11, p = 0.43, rCSP-PIQ= 0.11, p = 0.41).	right primary motor cortex - left First Dorsal -Interosseous (FDI) muscle	Pearson's correlation coefficient	CSP duration & SICI MEP, CSP duration & iTBS induced MEP					Pearson's correlation coefficient	IQ& SICI MEP amplitude IQ & iTBS MEP amplitude IQ & CSP duration																								independent t-test	mean CSP duration	non sig		p = 0.39	right primary motor cortex - left First Dorsal -Interosseous (FDI) muscle	RM ANOVA	SICI mean MEP amplitudes (different conditions of single and paired stimulations (60% and 80% of RMT), and the interaction effect of group and condition	significant main effect of SICI condition, (paired stimulations (60% and 80% of RMT) sufficiently inhibited the MEPs in both groups, but no significant difference between paired stimulations of 60% and 80% of RMT), no sig interaction		F(2, 110) = 49.72, p < 0.001,g2= 0.47	right primary motor cortex - left First Dorsal -Interosseous (FDI) muscle		MEP amplitudes between NF1 patients and controls, time points before and after iTBS (T0, T1, T2, T3), and the interaction between group and time	group difference was found in mean MEP amplitudes. NF1 showed lower mean MEP amplitudes ( but no significant interaction		F(1, 55) = 4.075,p = 0.048,g2= 0.07	right primary motor cortex - left First Dorsal -Interosseous (FDI) muscle		responders NF1 and responders controls (participants were classified as responders if an increase of 10% in MEP size at any given time point after iTBS was observed) compared MEP amplitudes between NF1 patients and controls, time points before and after iTBS (T0, T1, T2, T3), and the interaction between group and time	Main effect of group: MEPs were significantly lower in the responder NF1patients than in the responder controls. There was also a significant main effect of time. There was no significant interaction effect between time and group		Group (F(1, 41) = 7.552, p = 0.009,g2= 0.16); Time F(3, 123.1) = 3.73, p = 0.013,g2= 0.08); Interaction (F(3, 123.1) = 0.91, p = 0.43)	right primary motor cortex - left First Dorsal -Interosseous (FDI) muscle		Responder subgroup NF1 analysis to clarify the effect of iTBS overtime (T0, T1, T2, T3)	the increased MEP amplitude following iTBS was only significantly higher than baseline for T0 , suggesting that the increased MEP amplitude lasted longer in the responder controls than in the responder NF1 patients		pT0= 0.003,pT1= 0.217, pT2= 0.695, pT3= 0.942	right primary motor cortex - left First Dorsal -Interosseous (FDI) muscle		Responder subgroup Controls analysis to clarify the effect of iTBS overtime (T0, T1, T2, T3)	the increased MEP amplitude following iTBS was significantly higher than baseline for all time points		pT0= 0.001, pT1= 0.025, pT2= 0.012,pT3= 0.049	right primary motor cortex - left First Dorsal -Interosseous (FDI) muscle		85 (16) / 99 (12.9)	sig (p = 0.001)	researcher/clinician	Verbal IQ Wechsler Adult Intelligence Scale -4rd edition (WAIS-IV- NL)	87 (15.3) / 98 (19.6)	sig (p = 0.018)	researcher/clinician	Performance IQ Wechsler Adult Intelligence Scale -4rd edition (WAIS-IV- NL)		sig (p = 0.001)	researcher/clinician	Educational attainment (7- point coding scale of Verhage (1964)																																																																																																																																													No conflicts reported	Yes	Yes	Yes	Yes	Yes	Yes	Yes	Yes	Yes	Yes	Yes	Yes	12	14	26
124	Mainberger 2013	Lovastatin improves impaired synaptic plasticity and phasic alertness in patients with neurofibromatosis type 1	Consensus	Lovastatin improves impaired synaptic plasticity and phasic alertness in patients with neurofibromatosis type 1	Florian Mainberger	Other: Germany/Canada	Randomised controlled trial	NIH criteria; Clinical diagnosis; Other: right-handedness	age 18 to 45 years and right-handedness	segmental NF1, deafness, severely impaired vision, use of central active drugs (e.g. methylphenidate) TMS safety exclusion criteria	Aged 18 years and above; No significant hearing or visual problems; Not taking neurotropic medication or simvastatin; Other: psychotropic / central active medication						Exp. 1a=11, Exp. 1b,c=10			Exp. 1a=24.73(18-31), 1b=23.3(19-30), 1c=22(20-26)	Exp. 1a=(6/7), 1b,c=(4/6)	Y		Exp. 1a=11, Exp. 1b,c=10				Exp. 1a=28(17-44), 1b,c=27.8(19-44)		Y																	group matched for age		TMS; Other: EMG from the left abductor pollicis brevis (APB)	not reported																						13 1 Position and contact of EMG electrodes was clearly described; 2 Amount of relaxation/contraction of target muscles was clearly described; 5 Coil type (size and geometry), location and stability (with or without a neuronavigation system)and orientation were clearly described; 6 Direction of induced current in the brain was clearly described; 7 Type of stimulator used (e.g. brand) and intensity were clearly described; 8 Pulse shape (monophasic or biphasic) was clearly described; 9 Determination of optimal hotspot was clearly described; 10 The time between MEP trials and or between days of testing were clearly described ; 11 Subject attention (level of arousal) during testing was evaluated; 12 Method for determining threshold (active/resting) was clearly described; 13 Number of MEP measures made was stated; 14 Paired pulse only: Intensity of test pulse, intensity of conditioning pulse, and Inter-stimulus interval were described; 15 Method for determining MEP size during analysis was clearly described; 16 Size of unconditioned MEP was stated	13																																																				1A) PAS-induced LTP-like plasticity in healthy controls and patients with NF1 rmANOVA	untransformed MEP: group (two levels: CONTROL and NF1) as between subject factor and time (four levels: PRE, POST 1, POST2 and POST 3) as within-subjects	PAS: MEP increased in controls, but not NF1. Sig main effects of time and group, and interaction. Increase in MEP amplitudes was significant in control group for all points intime.		Main effects Time - sig Group - sig interaction - sig	motor cortex	1B) intracortical inhibition in patients with NF1 and healthy controls rmANOVA	SICI: group (two levels: CONTROL and NF1) as between subject factor and time (four levels: PRE, POST 1, POST2 and POST 3) as within-subjects	SICI: NF1 > increased SICI compared to controls, and over all ISI.		ISI of 2 ms: non-sig 3 ms: non-sig 5 ms: p=0.09 (trend?) over all ISI: sig	motor cortex	t test	baseline MEP, resting and perceptual motor thresholds			non-sig	motor cortex	One-way ANOVA	baseline MEP amplitudes, with experiment as factor				motor cortex	Exp 2 repeated measures ANOVA	SICI: baseline MEP amplitudes and TIME (four levels: PRE, POST 1, POST 2 and POST 3)as within-subject factor				motor cortex									NF1 deficits in alertness, visual scanning	reseracher/clinician	Test for attentional performance (TAP). subtests: alertness and Go/No Go (basic attention and general anticipation), visual scanning (visual-spatial perceptivity), incompatibility (divided visuospatial attention)																																																																																																																																																					No conflicts reported	Yes	Yes	Yes	Yes	Yes	Yes	Yes	Yes	Yes	Not reported	Yes	Yes	11	13	24
80	Zimerman 2015	Impairment of Procedural Learning and Motor Intracortical Inhibition in Neurofibromatosis Type 1 Patients	Consensus		MΓ΅ximo Zimerman	Other: Germany	Cohort study	NIH criteria; Aged 18 and above; Genetic/DNA testing	Over 18, assessed to be right handed by the Edinburgh handedness inventory, no reported history of serious neurological or psychiatric diseases or any contraindications for TMS	Not professional piano players or trained typists	No significant visual problems; No ADHD diagnosis; No learning disabilities diagnosis; No psychiatric disorder; No neurologic disorder; Other: Full list: (1) absence of any cognitive impairments determined by a detailed neuropsychological testing including the miniβ€“mental state examination (MMSE), and the German version of Wechsler adult intel- ligence scale (WAIS-III) (see Table 1). The patients showed no abnor- malities in the test of variables of attention (TOVA), the Wender Utah rating scale (WURS-k), the ADHD self rating scale (ADHS-SB), and the hospital anxiety and depression scale (HADS) (see Table 1), (2) absence of visual impairment or any musculoskeletal dysfunction compromising normal ο¬nger movements, (3) normal neurological examination and normal clinical MRI, (4) fulο¬lling the NIH clinical diagnostic criteria for NF1 (Gutmann et al., 1997).	Other: database				9		1	8	mean=30.11, range 24-65	(3/6)	Y	35	9	9	1	8	mean=35.8, range 25-58	(4/5)	Y																	group matched for age; Other: education level	The training period consisted of ο¬ve sessions divided in 5 consecutive days (20 min each). Motor performance was re-tested after 20 days of the initial training (long-term retention).	MRI; TMS; Other: EMG	not reported																						12 1 Position and contact of EMG electrodes was clearly described; 2 Amount of relaxation/contraction of target muscles was clearly described; 5 Coil type (size and geometry), location and stability (with or without a neuronavigation system)and orientation were clearly described; 6 Direction of induced current in the brain was clearly described; 7 Type of stimulator used (e.g. brand) and intensity were clearly described; 9 Determination of optimal hotspot was clearly described; 10 The time between MEP trials and or between days of testing were clearly described ; 11 Subject attention (level of arousal) during testing was evaluated; 12 Method for determining threshold (active/resting) was clearly described; 13 Number of MEP measures made was stated; 14 Paired pulse only: Intensity of test pulse, intensity of conditioning pulse, and Inter-stimulus interval were described; 15 Method for determining MEP size during analysis was clearly described; 16 Size of unconditioned MEP was stated ; Other: participants reported, hours of sleep, quality of sleep and completed the Stanford sleepiness scale During every training block the level of attention towards the task, perception of fatigue and the level of discomfort, tiredness of the practicing hand were characterized.	12															Pearson's Correlation	ratio of SICI modulation on day 1 training vs behavioural improvement in fast online learning phase	positive		p=0.002	motor cortex	Pearson's Correlation	ratio of SICI modulation on day 1 training vs behavioural improvement over whole training period	positive (independent analysis revealed in controls enhanced modulation towards disinhibition VS NF1 had values below 1, pointing to modulation towards inhibition)		p=0.012	motor cortex																										RM-ANOVA Group (NF1 v healthy Controls) vs Time (before training (baseline), immediately after day-1, after day 3 and after day-5.)	Baseline SICI	SICIrest and SICImov modulation comparable between NF1 & controls. No group differences during baseline or training.		non-sig	motor cortex	RM-ANOVA	SICI after training	healthy subjects demonstrated an in-crease in SICI modulation		sig	motor cortex	RM-ANOVA	SICI during training	no effect		non-sig	motor cortex		Sequential finger tapping task Skill learning was assessed by the number of correctly played t-seq normalized to the average number of the correctly played rseq1-5.	No main effect of group for number of correct sequences. rseq1- 5 remained stable over training DAYS1-5. Both NF1 & controls were able to improve across the training BLOCKS1-30. There was a significant GROUPNF1-healthy effect. A signiο¬cant interaction between factors BLOCKS1-30 and GROUPNF1- healthy Offline impairment was stable in NF1 across the training DAYS 1-5. Analysis of online improvements: GROUP by DAYS1-5 interaction: sig dif at day-1 (fast-online learning). Long-term retention: sig dif in GROUP. Reduced long-term saving of the present skill in NF1 compared to control.					Attention, fatigue, and hand fatigue were assessed by visual analog scale questionnaires (VAS, 0β€“10) before and after each training block.			non-sig			Attention, fatigue, and hand fatigue were assessed by visual analog scale questionnaires (VAS, 0β€“10) before and after each training block.			non-sig																																																																																																																																																											No conflicts reported	Yes	Yes	Yes	Yes	Yes	Yes	Yes	Yes	No	Not reported	Yes	Yes	10	12	22
	Doherty 2023	Motor Function and Physiology in Youth With Neurofibromatosis Type 1	Consensus			United States	Cross sectional study	NIH criteria; Other: 8-17 years, some evidence of difficulties with behaviour or learning and otherwise medically healthy based on clinical assessment, need to be right handed, ADHD or mild anxiety were allowed	Children aged 8-13 years in two other groups: ADHD and typically developing, all medically healthy based on clinical assessment, need to be right handed, mild anxiety allowed	exclusion included the presence of a major psychiatric illness or developmental condition for Td control, based on medical record review and clinical psychological assessments. full-scale IQ < 70 on the Kaufman Brief Intelligence Test Second Edition was exclusionary. Use of mitogen-activated protein kinase inhibitors. Participants prescribed psychotropic medications were allowed but had to be stable for at least 30 days before entering.	Other: exclusion included the presence of a major psychiatric illness, based on medical record review and clinical psychological assessments, and full-scale IQ < 70 on the Kaufman Brief Intelligence Test Second Edition. Use of mitogen-activated protein kinase inhibitors. Participants prescribed psychotropic medications were allowed but had to be stable for at least 30 days before entering.	Other: NF1 from the NF1/RASopathies Program at Cincinnati Children's Hospital Medical Center through in-clinic advertisements from 2012 to 2022. ADHD and TD children were selected from concurrent studies of motor development and motor physiology in childhood, recruited via community advertisements.				59 with adhd and 88 td controls	TD = 88 ADHD = 59			TD = 10.80 ADHD = 10.47	TD = 49/39 and ADHD = 36/23	right		21	21			12.75	16 M and 5 F	right																	Other: not stated. nf1 significantly older than both control groups		TMS																							9 1 Position and contact of EMG electrodes was clearly described; 5 Coil type (size and geometry), location and stability (with or without a neuronavigation system)and orientation were clearly described; 7 Type of stimulator used (e.g. brand) and intensity were clearly described; 9 Determination of optimal hotspot was clearly described; 10 The time between MEP trials and or between days of testing were clearly described ; 12 Method for determining threshold (active/resting) was clearly described; 13 Number of MEP measures made was stated; 14 Paired pulse only: Intensity of test pulse, intensity of conditioning pulse, and Inter-stimulus interval were described	9															Spearman rank coefficient	TD group's age and motor skill (PANESS)	lower PANESS/better skill with age		p = 0.01		Spearman rank coefficient	NF1 group's age and motor skill (PANESS)	no association				Spearman rank coefficient	ADHD group's age and motor skill (PANESS)	no association				Spearman rank coefficient	total PANESS score and paired pulse TMS (SICI and ICF) in NF1 group	Motor function worse as SICI is reduced and ICF is increased in NF1 but no associations in TD or ADHD. Positive correlation in NF1- higher/worse paness scores and increased SICI ratios (worse motor function with less inhibition). Further analysis found correlation with greater SICI ratios (less`SICI/less inhibition) with worse scores for overflow movements and timed tasks but not gait and station. More ICF and worse scores for timed tasks but not overflow movement or gait or station.		p = 0.003- PANESS and SICI p = 0.04 overflow movements p < 0.001 timed tasks p = 0.06 PANESS and ICF timed tasks p = 0.02		Spearman rank coefficient	association between ICF and SICI in each group	In NF1 less ICF with more inhibition (lower SICI ratios) but no effects in TD or ADHD		p = 0.01		Spearman rank coefficient	association between PANESS scores and ADHD symptoms in each group	only an effect in the TD group with more ADHD symptoms as PANESS scores increase/worsen		p = 0.02			Kruskal-wallis rank-sum test with post hoc comparisons for sig main effects (wilcoxon rank-sum and exact test)	motor physiology as dependent variable and diagnosis as independent variable	RMT lowest in NF1compared to both ADHD and TD group- but not significant and thought to only be related to age(older NF1 group) Reduced SICI in ADHD group relative to TD and Nf1. ICF ratio was significantly lower in NF1than both ADHD and TD controls		p < 0.001		Kruskal-wallis rank-sum test with post hoc comparisons for sig main effects (wilcoxon rank-sum and exact test)	motor function (PANESS score) as dependent variable and diagnosis as independent variable	NF1 had greater PANESS score (worse motor function) than both TD and ADHD, despite the NF1 group's older age. all subscores differed significantly between NF1 and TD and the subscores of gait, station and timed task scores differed between NF1 and ADHD- worse in Nf1.		p < 0.001for all main effects		Kruskal-wallis rank-sum test with post hoc comparisons for sig main effects (wilcoxon rank-sum and exact test)	ADHD rating scale as dependent variable and diagnosis as independent variable	ADHD group had greater scores than NF1 on total score and hyperactivity, but not inattention (although was approaching significance). NF1 also had worse scores than controls on all ADHD measures.		ADHD versus NF1: p = 0.02 for total sciore, 0.02 for hyperactivity and 0.06 for inattention (not sig) NF1 versus TD controls: P < 0.001 for total score and inattention and 0.006 for hyperactivity.		Regression	motor function and physiology as dependent variables and diagnosis as independent variables	RMT significantly influenced by age - lower scores in older participants There was also a sex effect on PANESS scores- lower scores for girls across all groups. covariates did not change results of prior analysis (ICF ratios lower in NF1 and PANESS stillsig worse in NF1)	age and sex	RMT age effect p < 0.001 PANESS sex effect p = 0.007																																																																																																																																																																							No conflicts reported	Yes	Yes	Yes	Yes	Yes	Yes	Yes	Yes	Yes	Not applicable	Yes	Not applicable	10	9	19
2268	Lacroix 2022	Multimodal assessment of the GABA system in patients with fragile-X syndrome and neurofibromatosis of type 1	Consensus	Multimodal assessment of the GABA system in patients with fragile-X syndrome and neurofibromatosis of type 1	Angelina Lacroix	Canada	Cross sectional study	Clinical diagnosis; Unclear			Other: Fourteen patients with FXS and 7 patients with NF1 were on psychoactive medication					Control=20, FXS=20		Control=2, FXS=5,	MRS: Control=11, FXS=11, TMS: Control=18, FXS=15, both FXS=10 , controls=9	Control mean=19.4, SD=9.4, FXS mean=26.9, SD=9.6	Control (14/6), FXS (17/3)	nr		14		4	MRS:14, TMS: 10, both : 10	mean=24, SD=14.5	(6/8)	nr										54									TMS; MRS																		Model, make and field strength in tesla was stated; RF coils: nuclei (transmit/receive), number of channels and type were stated	Pulse sequence (TR, TE) , volume of interest and size were clearly described; Additional sequence parameters (spectral width in Hz, number of spectral points, frequency offsets) were clearly described	Not reported	Analysis software and processing steps deviating from quoted reference or product were clearly described ; Output measure (eg absolute concentration, institutional units, ratio), processing steps deviating from quoted reference or product were clearly described	a Reported variables (SNR, linewidth (with reference peaks), sample spectrum and data exclusion criteria were clearly described ; Other: Spectral full width at half maximum did not exceed 15 Hz and did not differ between groups- Data inspection did not reveal the presence of outliers (>2.5 SD from the mean). 2.6.	11 1 Position and contact of EMG electrodes was clearly described; 3 Prior motor activity of the muscle to be tested was clearly described; 5 Coil type (size and geometry), location and stability (with or without a neuronavigation system)and orientation were clearly described; 7 Type of stimulator used (e.g. brand) and intensity were clearly described; 9 Determination of optimal hotspot was clearly described; 10 The time between MEP trials and or between days of testing were clearly described ; 12 Method for determining threshold (active/resting) was clearly described; 13 Number of MEP measures made was stated; 14 Paired pulse only: Intensity of test pulse, intensity of conditioning pulse, and Inter-stimulus interval were described; 15 Method for determining MEP size during analysis was clearly described; 16 Size of unconditioned MEP was stated	11															Pearson's or Spearman's correlations	across groups: MRS (GABA+, Glx, GABA/Glx))and TMS measures (SICI, ICF, SICF)	MRS Glx levels with SICI ICFand SICF : positive. GABA+/Glx ratio correlated negatively with SICI		MRS GABA+ and TMS measures: non-sig Glx and ratio measures: sig	occipital cortex (MRS) / motor (TMS)	Spearman's correlation	each group: SICI and ICF	Positive: FXS		FXS:sig NF1 or Control :non-sig	occipital cortex (MRS) / motor (TMS)																										Fisher's or Welch's one-way ANOVAs. ScheffΒ΄e or Games-Howell tests for post-hoc comparisons	TMS measures	Post-hoc: marginal difference between FXS and NF1 on LCD both control /NF1 differed from FXS on LICI		rMT, TS intensity, baseline MEP amplitude & amplitude of the initial MEP in the LICI and LCD protocols between groups: non-sig paired-pulse measures, SICI, ICF, and SICF non-sig between groups CSP: non-sig LICI and LCD: sig	left primary motor cortex	Fisher's or Welch's one-way ANOVAs. ScheffΒ΄e or Games-Howell tests for post-hoc comparisons	GABA+, Glx and GABA+/Glx	GABA+: both FXS and NF1 <control Glx: NF1>FXS and control GABA+/Glx: Control>FXS and NF1		all sig	left occipital cortex																			rmANOVA	TMS: Group and Intensity as factor was used to assess difference on the I/O recruitment curve			main effect of intensity: sig interaction and main effect of group: non-sig	left primary motor cortex																																																																																																																																																										No conflicts reported	Yes	Unclear	Unclear	Unclear	Yes	Yes	Not applicable	Not applicable	Not reported	Not reported	Yes	Yes	5	11	16
																																																																																																																																																																																																																																																																																																																											6	5	5	5	6	6	5	5	4	1	6	5

### Sheet: EEG
Covidence #	Study ID	Title	Reviewer Name	Title	Lead author	Country in which the study conducted	Study design	2 a) NF1 Diagnostic criteria _ Inclusion Criteria	2 b) Inclusion criteria Controls	3 b) Exclusion criteria Controls	3 a) Exclusion Criteria NF1	Method of recruitment of participants	4 Participant testing	5 Participants:	Control Contacted	Control Recruited (tested/scanned)	Control Tested	Control Excluded after acquisition	Control Included in statistical analysis	Control age (range, mean)	Control gender (M/F, absolute counts or relative frequencies)	Control Handedness (just type Y if reported, or NR for not reported)	NF1 Contacted	NF1 Recruited (tested/scanned)	NF1 Tested	NF1 Excluded after acquisition	NF1 Included in statistical analysis	NF1 age (range, mean)	NF1 gender (M/F, absolute counts or relative frequencies)	NF1 Handedness (just type Y if reported, or NR for not reported)	NF1 post intervention Contacted	NF1 post intervention Recruited (tested/scanned)	NF1 post intervention Tested	NF1 post intervention Excluded after acquisition	NF1 post intervention Included in statistical analysis	NF1 post intervention age (range, mean)	NF1 post intervention gender (M/F, absolute counts or relative frequencies)	NF1 post intervention Handedness (just type Y if reported, or NR for not reported)	Total Contacted	Total Recruited (tested/scanned)	Total Tested	Total Excluded after acquisition	Total Included in statistical analysis	Total age (range, mean)	Total gender (M/F, absolute counts or relative frequencies)	Total Handedness (just type Y if reported, or NR for not reported)	6 a) Participants Matched for	Length of intervention - Frequency	Imaging, Neurophysiological or brain stimulation methods	significant differences in motion between groups	7 Mock scanning, special accomodations and experimenter personnel	8 MRI system description & acquisition reporting	9 Preliminary Quality Control	10 Design Specification	11 Task specification	12 Power analysis	13 Behavioural Performance	Data Preprocessing	14 Preprocessing reporting	15 Intra and intersubject registration	16 Spatial smoothing	17 Artifact and structured noise removal	18 Resting state fMRI: Creation of summary measure like ALFF, fALFF, ReHo	19 a) Mass univariate analyses	19 b) Functional connectivity	19 c) Multivariate modelling & predictive analysis	1 Hardware	2 a) Acquisition	2 b) Triggering and or motion correction method (respiratory, peripheral, cardiac triggering, incl. device used and delays was clearly described	3 Data analysis methods and outputs	4 Data quality	Checklist	1 Recording characteristics and instruments	2 Stimulus and timing parameters	3 Description of data preprocessing steps	4 Artifact rejection and correction procedures	5 Measurement procedures	6 Statistical analyses	7 Spectral analyses	8 Source-estimation procedures	9 Principle component analysis (PCA)	10 Independent component analysis (ICA) The	11 Multimodal imaging Single-modality	12 Current source density and Laplacian transformations	13 Single-trial analyses	Total score from methods section	Correlations:	1 Model - Statistical Test	1 Variables	1 Positive/Negative	1 Covariates	1 Sig level (i.e. 0.01 or non-sig)	1 Brain region (s)	2 Model - Statistical Test	2 Variables	2 Positive/Negative	2 Covariates	2 Sig level (i.e. 0.01 or non-sig)	2 Brain region (s)	3 Model - Statistical Test	3 Variables	3 Positive/Negative	3 Covariates	3 Sig level (i.e. 0.01 or non-sig)	3 Brain region (s)	4 Model - Statistical Test	4 Variables	4 Positive/Negative	4 Covariates	4 Sig level (i.e. 0.01 or non-sig)	4 Brain region (s)	5 Model - Statistical Test	5 Variables	5 Positive/Negative	5 Covariates	5 Sig level (i.e. 0.01 or non-sig)	5 Brain region (s)	6 Model - Statistical Test	6 Variables	6 Positive/Negative	6 Covariates	6 Sig level (i.e. 0.01 or non-sig)	6 Brain region (s)	Comparisons:	1 Model - Statistical Test	1 Variables	1 Direction of effect (i.e. NF1> control or NF1 baseline > NF1 post-treatment)	1 Covariates	1 Sig level (i.e. 0.01 or non-sig)	1 Brain region (s)	2 Model - Statistical Test	2 Variables	2 Direction of effect (i.e. NF1> control or NF1 baseline > NF1 post-treatment)	2 Covariates	2 Sig level (i.e. 0.01 or non-sig)	2 Brain region (s)	3 Model - Statistical Test	3 Variables	3 Direction of effect (i.e. NF1> control or NF1 baseline > NF1 post-treatment)	3 Covariates	3 Sig level (i.e. 0.01 or non-sig)	3 Brain region (s)	4 Model - Statistical Test	4 Variables	4 Direction of effect (i.e. NF1> control or NF1 baseline > NF1 post-treatment)	4 Covariates	4 Sig level (i.e. 0.01 or non-sig)	4 Brain region (s)	5 Model - Statistical Test	5 Variables	5 Direction of effect (i.e. NF1> control or NF1 baseline > NF1 post-treatment)	5 Covariates	5 Sig level (i.e. 0.01 or non-sig)	5 Brain region (s)	6 Model - Statistical Test	6 Variables	6 Direction of effect (i.e. NF1> control or NF1 baseline > NF1 post-treatment)	6 Covariates	6 Sig level (i.e. 0.01 or non-sig)	6 Brain region (s)	Outcome table (measures):	NF1 Mean (SD) / Control Mean (SD)	Sig or Non-sig (effect size, p value )	Rater (parent, self, researcher/clinician, teacher, computer)	Behavioural Tasks / Questionnaires / Clinical Assessments	NF1 Mean (SD) / Control Mean (SD)	Sig or Non-sig (effect size, p value )	Rater (parent, self, researcher/clinician, teacher, computer)	Behavioural Tasks / Questionnaires / Clinical Assessments	NF1 Mean (SD) / Control Mean (SD)	Sig or Non-sig (effect size, p value )	Rater (parent, self, researcher/clinician, teacher, computer)	Behavioural Tasks / Questionnaires / Clinical Assessments	NF1 Mean (SD) / Control Mean (SD)	Sig or Non-sig (effect size, p value )	Rater (parent, self, researcher/clinician, teacher, computer)	Behavioural Tasks / Questionnaires / Clinical Assessments	NF1 Mean (SD) / Control Mean (SD)	Sig or Non-sig (effect size, p value )	Rater (parent, self, researcher/clinician, teacher, computer)	Behavioural Tasks / Questionnaires / Clinical Assessments	NF1 Mean (SD) / Control Mean (SD)	Sig or Non-sig (effect size, p value )	Rater (parent, self, researcher/clinician, teacher, computer)	Behavioural Tasks / Questionnaires / Clinical Assessments	NF1 Mean (SD) / Control Mean (SD)	Sig or Non-sig (effect size, p value )	Rater (parent, self, researcher/clinician, teacher, computer)	Behavioural Tasks / Questionnaires / Clinical Assessments	NF1 Mean (SD) / Control Mean (SD)	Sig or Non-sig (effect size, p value )	Rater (parent, self, researcher/clinician, teacher, computer)	Behavioural Tasks / Questionnaires / Clinical Assessments	NF1 Mean (SD) / Control Mean (SD)	Sig or Non-sig (effect size, p value )	Rater (parent, self, researcher/clinician, teacher, computer)	Behavioural Tasks / Questionnaires / Clinical Assessments	NF1 Mean (SD) / Control Mean (SD)	Sig or Non-sig (effect size, p value )	Rater (parent, self, researcher/clinician, teacher, computer)	Behavioural Tasks / Questionnaires / Clinical Assessments	NF1 Mean (SD) / Control Mean (SD)	Sig or Non-sig (effect size, p value )	Rater (parent, self, researcher/clinician, teacher, computer)	Behavioural Tasks / Questionnaires / Clinical Assessments	NF1 Mean (SD) / Control Mean (SD)	Sig or Non-sig (effect size, p value )	Rater (parent, self, researcher/clinician, teacher, computer)	Behavioural Tasks / Questionnaires / Clinical Assessments	NF1 Mean (SD) / Control Mean (SD)	Sig or Non-sig (effect size, p value )	Rater (parent, self, researcher/clinician, teacher, computer)	Behavioural Tasks / Questionnaires / Clinical Assessments	NF1 Mean (SD) / Control Mean (SD)	Sig or Non-sig (effect size, p value )	Rater (parent, self, researcher/clinician, teacher, computer)	Behavioural Tasks / Questionnaires / Clinical Assessments	NF1 Mean (SD) / Control Mean (SD)	Sig or Non-sig (effect size, p value )	Rater (parent, self, researcher/clinician, teacher, computer)	Behavioural Tasks / Questionnaires / Clinical Assessments	NF1 Mean (SD) / Control Mean (SD)	Sig or Non-sig (effect size, p value )	Rater (parent, self, researcher/clinician, teacher, computer)	Behavioural Tasks / Questionnaires / Clinical Assessments	NF1 Mean (SD) / Control Mean (SD)	Sig or Non-sig (effect size, p value )	Rater (parent, self, researcher/clinician, teacher, computer)	Behavioural Tasks / Questionnaires / Clinical Assessments	NF1 Mean (SD) / Control Mean (SD)	Sig or Non-sig (effect size, p value )	Rater (parent, self, researcher/clinician, teacher, computer)	Behavioural Tasks / Questionnaires / Clinical Assessments	NF1 Mean (SD) / Control Mean (SD)	Sig or Non-sig (effect size, p value )	Rater (parent, self, researcher/clinician, teacher, computer)	Behavioural Tasks / Questionnaires / Clinical Assessments	NF1 Mean (SD) / Control Mean (SD)	Sig or Non-sig (effect size, p value )	Rater (parent, self, researcher/clinician, teacher, computer)	Behavioural Tasks / Questionnaires / Clinical Assessments	NF1 Mean (SD) / Control Mean (SD)	Sig or Non-sig (effect size, p value )	Rater (parent, self, researcher/clinician, teacher, computer)	Behavioural Tasks / Questionnaires / Clinical Assessments	NF1 Mean (SD) / Control Mean (SD)	Sig or Non-sig (effect size, p value )	Rater (parent, self, researcher/clinician, teacher, computer)	Behavioural Tasks / Questionnaires / Clinical Assessments	NF1 Mean (SD) / Control Mean (SD)	Sig or Non-sig (effect size, p value )	Rater (parent, self, researcher/clinician, teacher, computer)	Behavioural Tasks / Questionnaires / Clinical Assessments	NF1 Mean (SD) / Control Mean (SD)	Sig or Non-sig (effect size, p value )	Rater (parent, self, researcher/clinician, teacher, computer)	Behavioural Tasks / Questionnaires / Clinical Assessments	NF1 Mean (SD) / Control Mean (SD)	Sig or Non-sig (effect size, p value )	Rater (parent, self, researcher/clinician, teacher, computer)	Behavioural Tasks / Questionnaires / Clinical Assessments	NF1 Mean (SD) / Control Mean (SD)	Sig or Non-sig (effect size, p value )	Rater (parent, self, researcher/clinician, teacher, computer)	Behavioural Tasks / Questionnaires / Clinical Assessments	NF1 Mean (SD) / Control Mean (SD)	Sig or Non-sig (effect size, p value )	Rater (parent, self, researcher/clinician, teacher, computer)	Behavioural Tasks / Questionnaires / Clinical Assessments	NF1 Mean (SD) / Control Mean (SD)	Sig or Non-sig (effect size, p value )	Rater (parent, self, researcher/clinician, teacher, computer)	Behavioural Tasks / Questionnaires / Clinical Assessments	NF1 Mean (SD) / Control Mean (SD)	Sig or Non-sig (effect size, p value )	Rater (parent, self, researcher/clinician, teacher, computer)	Behavioural Tasks / Questionnaires / Clinical Assessments	NF1 Mean (SD) / Control Mean (SD)	Sig or Non-sig (effect size, p value )	Rater (parent, self, researcher/clinician, teacher, computer)	Behavioural Tasks / Questionnaires / Clinical Assessments	NF1 Mean (SD) / Control Mean (SD)	Sig or Non-sig (effect size, p value )	Rater (parent, self, researcher/clinician, teacher, computer)	Behavioural Tasks / Questionnaires / Clinical Assessments	NF1 Mean (SD) / Control Mean (SD)	Sig or Non-sig (effect size, p value )	Rater (parent, self, researcher/clinician, teacher, computer)	Behavioural Tasks / Questionnaires / Clinical Assessments	NF1 Mean (SD) / Control Mean (SD)	Sig or Non-sig (effect size, p value )	Rater (parent, self, researcher/clinician, teacher, computer)	Behavioural Tasks / Questionnaires / Clinical Assessments	NF1 Mean (SD) / Control Mean (SD)	Sig or Non-sig (effect size, p value )	Rater (parent, self, researcher/clinician, teacher, computer)	Behavioural Tasks / Questionnaires / Clinical Assessments	NF1 Mean (SD) / Control Mean (SD)	Sig or Non-sig (effect size, p value )	Rater (parent, self, researcher/clinician, teacher, computer)	Behavioural Tasks / Questionnaires / Clinical Assessments	NF1 Mean (SD) / Control Mean (SD)	Sig or Non-sig (effect size, p value )	Rater (parent, self, researcher/clinician, teacher, computer)	Behavioural Tasks / Questionnaires / Clinical Assessments	NF1 Mean (SD) / Control Mean (SD)	Sig or Non-sig (effect size, p value )	Rater (parent, self, researcher/clinician, teacher, computer)	Behavioural Tasks / Questionnaires / Clinical Assessments	NF1 Mean (SD) / Control Mean (SD)	Sig or Non-sig (effect size, p value )	Rater (parent, self, researcher/clinician, teacher, computer)	Behavioural Tasks / Questionnaires / Clinical Assessments	Source(s) of funding or other material support for the study/ Authorsβ€™ financial relationship and other potential conflicts of interest	The study addressed an appropriate and clearly focused question	Were participants diagnosed as patients with disease of interest using the appropriate clinical testing criteria?	Were the groups comparable other than the presence of disease in cases or the absence of disease in controls?	Were cases and controls matched appropriately?	Was the quantitative brain metric measured in the same way for cases and controls?	Was the quantitative brain metric measured in a standard, valid and reliable way?	Was the performance on the cognitive task or clinical assessment tool measured in the same way for cases and controls?	Was performance on the cognitive task or clinical assessment tool measured in a standard, valid and reliable way?	Were strategies to deal with confounding factors stated?	Were methods used to prevent and address missing data stated?	Was appropriate statistical analysis used?	Was an appropriate and predetermined threshold probability used?	Total score	Total score from methods section	sum
3254	Lalancette 2023	Time-frequency analyses of repetition suppression and change detection in children with neurofibromatosis type 1	Consensus	Time-frequency analyses of repetition suppression and change detection in children with neurofibromatosis type 1	Eve Lalancette	Canada	Cross sectional study	Other: Diagnostic Criteria From the International Consensus Group on Neurofibromatosis Diagnostic Criteria age 4-13 years old normal hearing	age 4-13 years old, normal hearing	Any neurological condition, psy¬≠chiatric or neurodevelopmental disorder, as well as the intake of medication represented exclusion criteria.	Other: History of neurosurgery and the intake of anticonvul¬≠sants or MEK-inhibitor treatment	Other: Controls were recruited through social media adds and posters in public libraries. NF1 were recruited in collaboration with the Neurofibromatosis Clinic at CHU Sainte-Justine				41	41			4-13 mean 8.30	23/18	NR		36	36			4-13 mean 8.81	18/18	NR																	group matched for age; group matched for sex; Other: compared IQ but this differed between groups	single EEG session	EEG	not reported																							6 The type of EEG/MEG sensor was described, including make and model All; All sensor locations were specified, including reference electrode(s) for EEG; Sampling rate was indicated; Online filters were clearly described, specifying the type of filter and including roll-off and cut-off parameters (in dB, or by indicating whether the cut-off represents half-power/half amplitude); Amplifier characteristics were described; Electrode impedance or similar information was provided	2 Timing of all stimuli, responses, intertrial intervals, etc., were fully specified (ensure clarity that intervals were from onset or offset); Characteristics of the stimuli were described such that replication is possible	5 The order of all data preprocessing steps was included; Referencing procedures (if any) were specified, including the location of all sensors contributing to the new reference; Segmentation procedures were clearly described, including epoch length and baseline removal time period; Offline filters were clearly described (specifying the type of filter and including roll-off and cut-off parameters (in dB, or by indicating whether the cut-off represents half-power/half amplitude); The number of trials used for averaging (if any) was clearly described, reporting the number of trials in each condition and each group of subjects (this should include both the mean number of trials in each cell and the range of trials included)	2 Artifact rejection procedures were clearly described, including the type and proportion of artifacts rejected; Artifact correction procedures were clearly described, including the procedure used to identify artifacts, the number of components removed, and whether they were performed on all subjects	4 Measurement procedures were clearly described, including the measurement technique (e.g., mean amplitude), the time window and baseline period, sensor sites, etc.; For peak amplitude measures, the following was included: whether the peak was an absolute or local peak, whether visual inspection or automatic detection was used, and the number of trials contributing to the averages used for measurement; An a priori rationale was given for the selection of time windows, electrode sites, etc.; Both descriptive and inferential statistics were included	4 Appropriate correction for any violation of model assumptions was implemented and described (e.g., Greenhouse-Geisser, Huynh-Feldt, or similar adjustment); The statistical model and procedures were clearly described and results were reported with test statistics, in addition to p value; An appropriate adjustment was performed for multiple comparisons; Data figures for all relevant comparisons were included and described in a good level of detail	4 The temporal length and type of data segments (single trials or averages) entering frequency analysis were clearly define; The decomposition method was described, and an algorithm or reference given; The frequency resolution (and the time resolution in time-frequency analyses) was specified; The method for baseline adjustment or normalization was specified, including the temporal segments used for baseline estimation, and the resulting unit		5 The structure of the EEG/MEG data submitted to PCA was fully described; The type of association matrix was specified; The PCA algorithm was described; Any rotation applied to the data was described; The decision rule for retaining/discarding PCA components was described	3 The ICA algorithm was described; Preprocessing procedures, including filtering, detrending, artifact rejection, etc., were clearly described; The information used for component interpretation and clustering was described				35		pearson correlation	ERSP measures of change detection with intellectual function and behavioural symptoms (both groups together)	negative correlation between ERSP measure of change detection in alpha band and symptoms of inattention (conners 3)		0.002- 0.028 after FDR correction		pearson correlation	ERSP measures of change detection with intellectual function and behavioural symptoms (both groups together)	negative correlation between ERSP measure of change detection in alpha band and symptoms of hyperactivity (conners 3 )		0.006- 0.048 after FDR correction		pearson correlation	ERSP measures of change detection with intellectual function and behavioural symptoms (both groups together)	no correlation found between IQ, SRS-2 total score or CBCL total problems with ERSP measures of change detection		not significant																					mixed ANCOVA- basic auditory response (standard 1)	event related spectral pertubations(ERSP) in each time frequency window (alpha, beta and theta) as within subjects and nf1 vs controls as between subjects		age	not significant		mixed ANCOVA- basic auditory response	inter-trial coherence (ITC) in each time frequency window as within subjects and nf1 vs controls as between subjects		age	not significant		mixed ANCOVA - repetition suppression (standard 2 - 1)	ERSP in each time frequency window (alpha, beta and theta) as within subjects and nf1 vs controls as between subjects		age	not significant		mixed ANCOVA - repetition suppression (standard 2 - 1)	ITC in each time frequency window (alpha, beta and theta) as within subjects and nf1 vs controls as between subjects		age	not significant		mixed ANCOVA (change detection)	ERSP in each time frequency window (alpha, beta and theta) as within subjects and nf1 vs controls as between subjects	higher spectral power in NF1 versus controls - post hoc analysis identified this was in the theta band only	age	p = 0.027 and p = 0.042 for post hoc		ANCOVA (change detection)	ITC in each time frequency window (alpha, beta and theta) as within subjects and nf1 vs controls as between subjects		age	not sig			IQ: 88.31 ((standard error) 1.83)/ 109.98 (1.80)	< 0.001	self test	IQ- The Wechsler Preschool and Primary Scale of Intel¬≠ligence, Fourth Edition (WPPSI-IV) was administered for children be¬≠tween 4 and 5 years old and the Wechsler Intelligence Scale for Children, Fifth Edition (WISC-V) for those between 6 and 13 years old.	Conners 3 inattention: 63.81 (2.77)/ 52.35 (1.43)	< 0.001	parent	conners 3 inattention	Conners 3 hyperactivity: 61.81 (3.20)/ 52.29 (1.93)	0.01	parent	conners 3 hyperactivity	SRS-2: 58.11 (2.03)/ 47.33 (1.19)	< 0.001	parent	social responsiveness scale SRS-2 total score	CBCL problems: 57.89 (1.89) /47.34 (1.52)	< 0.001	parent	child behaviour checklist- CBCL total problems																																																																																																																																					No conflicts reported	Yes	Yes	Yes	Yes	Yes	Yes	Yes	Yes	Yes	Yes	Yes	Yes	12	35	47
3276	Booth 2023	Aberrant oscillatory activity in neurofibromatosis type 1: an EEG study of resting state and working memory	Consensus	Aberrant oscillatory activity in neurofibromatosis type 1: an EEG study of resting state and working memory	Samantha J Booth	UK	Non-randomised experimental study	NIH criteria; Other: (i) Aged 11‚Äì16 years (ii) Satisfied the National Institute of Health‚Äôs NF1 diagnostic criteria	(i) Aged 11‚Äì16 years (ii) No pre-existing medical conditions or neurodevelopmental disorders		No psychiatric disorder; No epilepsy or neuro; No neurologic disorder; Not taking neurotropic medication or simvastatin; Other: (iii) No history of epilepsy (iv) No ongoing active treatment for any NF1-related complications (e.g. chemotherapy for optic gliomas) (v) No other clinically significant unrelated illness	Other: NF1 recruited through the Man- chester Centre for Genomic Medicine, Neurofibroma- tosis charities, social media platforms, and newsletters. Controls recruited via institutional news- letter advertisements and contacting local schools.			16	16	16	0	16	13.34 ¬± 1.61 (11.25‚Äì16.58) years	2024-07-09	NR	16	16	16	2 in resting and 1 in task based analysis	14 in resting 15 in task	13.03 ¬± 1.66 (11.33‚Äì16.92) years	2024-07-09	NR									32	32	32						individually matched for age ; individually matched for sex	n/a	EEG	not reported																							3 The type of EEG/MEG sensor was described, including make and model All; All sensor locations were specified, including reference electrode(s) for EEG; Sampling rate was indicated	2 Timing of all stimuli, responses, intertrial intervals, etc., were fully specified (ensure clarity that intervals were from onset or offset); Characteristics of the stimuli were described such that replication is possible	6 The order of all data preprocessing steps was included; Referencing procedures (if any) were specified, including the location of all sensors contributing to the new reference; Method of interpolation (if any) was clearly described; Segmentation procedures were clearly described, including epoch length and baseline removal time period; Offline filters were clearly described (specifying the type of filter and including roll-off and cut-off parameters (in dB, or by indicating whether the cut-off represents half-power/half amplitude); The number of trials used for averaging (if any) was clearly described, reporting the number of trials in each condition and each group of subjects (this should include both the mean number of trials in each cell and the range of trials included)	2 Artifact rejection procedures were clearly described, including the type and proportion of artifacts rejected; Artifact correction procedures were clearly described, including the procedure used to identify artifacts, the number of components removed, and whether they were performed on all subjects	3 Measurement procedures were clearly described, including the measurement technique (e.g., mean amplitude), the time window and baseline period, sensor sites, etc.; An a priori rationale was given for the selection of time windows, electrode sites, etc.; Both descriptive and inferential statistics were included	4 Appropriate correction for any violation of model assumptions was implemented and described (e.g., Greenhouse-Geisser, Huynh-Feldt, or similar adjustment); The statistical model and procedures were clearly described and results were reported with test statistics, in addition to p value; An appropriate adjustment was performed for multiple comparisons; Data figures for all relevant comparisons were included and described in a good level of detail	4 The temporal length and type of data segments (single trials or averages) entering frequency analysis were clearly define; The decomposition method was described, and an algorithm or reference given; The frequency resolution (and the time resolution in time-frequency analyses) was specified; The method for baseline adjustment or normalization was specified, including the temporal segments used for baseline estimation, and the resulting unit			5 The structure of the EEG/MEG data submitted to ICA was described ; The ICA algorithm was described; Preprocessing procedures, including filtering, detrending, artifact rejection, etc., were clearly described; The information used for component interpretation and clustering was described; The number of components removed (or retained) per subject was clearly described		The algorithm used and the interpolation functions were described		30		Pearson's correlation	delta and theta power (both eyes open and closed) and PAF (averaged over eyes open and closed) with overall adaptive function and working memory performance	none		no sig correlation for any of the measures in either group	Power is scalp-averaged over all EEG channels. PAF is measured at channel Pz.	Pearson's correlation	Controls: age-power (eyes open delta, eyes closed delta, eyes open theta, eyes closed theta)	negative		r = 0.018, 0.005, 0.028 and 0.007 respectively (controls)		Pearson's correlation	NF1 age-power (eyes open delta, eyes closed delta, eyes open theta, eyes closed theta)	none		non sig in NF1		Pearsons correlation	Controls age-PAF (averaged over eyes open and closed)	positive		0.001		Pearons correlation	NF1 age-PAF (averaged over eyes open and closed)	none		non sig									2 x 2 ANOVA	Controls and NF1 power in each freq band as between subjects factor and eyes open versus closed as RM variable. Same for peak alpha frequency as between subjects and eyes open versus closed as RM.	Higher delta and¬†theta power in¬†NF1 Greater magnitudes are seen during eyes closed relative to eyes open for delta, theta, and alpha, whilst the opposite pattern is observed for low-gamma and high gamma. Lower PAF in NF1 relative to controls.		0.012 and 0.005 for delta and theta respectively. non sig for alpha, beta, low-gamma a d high gamma 0.002 for PAF	Averaged over all electrodes	2 X ANOVA	Controls and NF1 power in each freq band as between subjects factors and 1 versus 2 back task as RM variable	No group difference in task specific power after adjustment with resting state eyes open power (prior to this a marginally sig effect was found with theta power higher in NF1)	adjusted with resting state eyes open	non-sig	Averaged over all electrodes	2 X 3 X2 ANOVA	Theta phase coherence: Controls and NF1as between subjects factors mid-frontal to left parietal (ML), mid-frontal to mid-parietal (MM) and mid-frontal to right parietal (MR) and 1 versus 2 back as RM variable	No group difference in task specific adjusted theta phase coherence (although unadjusted theta pase coherence was significantly higher in NF1 than controls).	adjusted with resting state eyes open	non-sig	Averaged over all electrodes																				NF1 81.85 +-14.31 and control 103.56+-15.35	t = 3.573 p < 0.001	parent-rated	Vineland ABC	NF1 1.98+-0.36 and control 2.64+-0.38	t = 5.412 p < 0.001	researcher	Adaptive auditory n-back	2 back NF1 61.19 +-21.46 and control 64.69 +-22.21	non-sig	researcher	EEG n-back task performance	1 back NF1 83.56 +-16.18 and control 83.81 +- 17.50	non sig	researcher																																																																																																																																										Other: Not reported	Yes	Yes	Yes	Yes	Yes	Yes	Yes	Yes	Unclear	Not reported	Yes	Yes	10	30	40
2290	Lalancette 2022	Steady-state visual evoked potentials in children with neurofibromatosis type 1: associations with behavioral rating scales and impact of psychostimulant medication	Consensus	Steady-state visual evoked potentials in children with neurofibromatosis type 1: associations with behavioral rating scales and impact of psychostimulant medication	Eve Lalancette	Canada	Other: both cohort and cross sectional - (a longitudinal aspect)	Other: revised diagnostic criteria for NF1 from the International Consensus Group on Neurofibromatosis Diagnostic Criteria, 4-13 yrs	4-13 years old	history of neurological or psychological or neurodevelopmental conditions and intake of medication	Other: history of neurosurgery, or taking anticonvulsants	Other: NF1 were recruited in collaboration with the Neurofibromatosis clinic at CHU Sainte-Justin and controls recruited through social media adds and posters in public libraries.	Other: not stated		28	28	28		28	4-13, 8.88	15 f, 13 m	NR	31	31	28	3	28	4-13, 9.39	13f, 15 m	NR																	group matched for age; group matched for sex	EEG recordings in a single session during a visual task but in a subset of NF1 who toom medication also a second session without medication. Neuropsychological evaluation and parent questionnaires also administered	EEG																								5 The type of EEG/MEG sensor was described, including make and model; All sensor locations were specified, including reference electrode(s) for EEG; Sampling rate was indicated; Amplifier characteristics were described; Electrode impedance or similar information was provided	2 Timing of all stimuli, responses, intertrial intervals, etc., were fully specified (ensure clarity that intervals were from onset or offset); Characteristics of the stimuli were described such that replication is possible	5 The order of all data preprocessing steps was included; Referencing procedures (if any) were specified, including the location of all sensors contributing to the new reference; Segmentation procedures were clearly described, including epoch length and baseline removal time period; Offline filters were clearly described (specifying the type of filter and including roll-off and cut-off parameters (in dB, or by indicating whether the cut-off represents half-power/half amplitude); The number of trials used for averaging (if any) was clearly described, reporting the number of trials in each condition and each group of subjects (this should include both the mean number of trials in each cell and the range of trials included)	2 Artifact rejection procedures were clearly described, including the type and proportion of artifacts rejected; Artifact correction procedures were clearly described, including the procedure used to identify artifacts, the number of components removed, and whether they were performed on all subjects	4 Measurement procedures were clearly described, including the measurement technique (e.g., mean amplitude), the time window and baseline period, sensor sites, etc.; For peak amplitude measures, the following was included: whether the peak was an absolute or local peak, whether visual inspection or automatic detection was used, and the number of trials contributing to the averages used for measurement; An a priori rationale was given for the selection of time windows, electrode sites, etc.; Both descriptive and inferential statistics were included	4 Appropriate correction for any violation of model assumptions was implemented and described (e.g., Greenhouse-Geisser, Huynh-Feldt, or similar adjustment); The statistical model and procedures were clearly described and results were reported with test statistics, in addition to p value; An appropriate adjustment was performed for multiple comparisons; Data figures for all relevant comparisons were included and described in a good level of detail	2 The temporal length and type of data segments (single trials or averages) entering frequency analysis were clearly defined; The decomposition method was described, and an algorithm or reference given			4 The structure of the EEG/MEG data submitted to ICA was described ; The ICA algorithm was described; Preprocessing procedures, including filtering, detrending, artifact rejection, etc., were clearly described; The number of components removed (or retained) per subject was clearly described				28		pearsons correlation	SSVEP SNR at each frequency association with intellectual and behavioural symptoms in both NF1 and control group	no association with IQ in either controls or NF1 no association with behavioural measures in control				pearsons correlation	conners 3 inattention with SSVEP SNR 10 Hz NF1	significant negative correlation between `SSVEP SNR at 10Hz and inattention on conners 3 in NF1		p = 0.011		pearsons correlation	conners 3 inattention with SSVEP SNR 15 Hz NF1	significant negative correlation between `SSVEP SNR at 15Hz and inattention on conners 3 in NF1		p = 0.004		pearsons correlation	conners 3 global index with SSVEP SNR 15 Hz NF1	significant negative correlation between `SSVEP SNR at 15Hz and conners 3 global index in NF1		p = 0.012		pearsons correlation	CBCL total problems with SSVEP SNR 15 Hz NF1	significant negative correlation between `SSVEP SNR at 15Hz and CBCL problems in NF1		p = 0.003									ANCOVA	SNR of SSVEPs in a 2 by 3 design: between subjects = nf1 and controls and within subjects: frequency 6, 10 and 15 Hz	higher SNR in controls	age	after controlling for age p = 0.031 interaction between group and frequency not significant p = 0.16 covariate sig related to SNR p < 0.001		post hoc ANCOVAs	SNR of SSVEPs- between subjects = nf1 and controls for each frequency 6, 10 and 15 Hz individually	only 15Hz was different between groups - higher SNR in controls	age	p = 0.012 covariate sig related to SNR in each frequency p < 0.01		ANCOVA	SNR of SSVEPs in a 3 by 3 design: between subjects = nf1 with comborbid ADHD, NF1 without ADHD, and controls and within subjects: frequency 6, 10 and 15 Hz	main effect of group still sig	age	p = 0.027		post hoc comparisons	compare each group SNR SSVEP	higher SSVEP SNR in controls compared to nf1 with ADHD but the only nf1 group did not differ from either of the other groups		p >0.05		paired t tests	SSVEP response in NF1 with psychostimulant medication with and without the medication at each frequency	higher SNR at 6 Hz with medication than without medication		p = 0.014 and 0.017 after bonferroni correction no sig effect for 10 and 15Hz									89 (10.96)/ 108.61 (13.32)	p <0.001	self	IQ	68.23 (15.42)/53.52 (10.87)	p < 0.001	parent	conners 3 inattention	65.31 (17.91)/ 53.43 (10.44)	p = 0.007	parent	conners 3 global index	58.50 (11.80)/48.39 (7.12)	p < 0.001	parent	SRS-2 total score	57.32 (11.23)/47.30	p = 0.001	parent	CBCL total problems																																																																																																																																					No conflicts reported	Yes	Yes	Yes	Yes	Yes	Yes	Yes	Yes	Yes	Yes	Yes	Not applicable	11	28	39
3	Pobric 2022	Cognitive and Electrophysiological Correlates of Working Memory Impairments in Neurofibromatosis Type 1	Consensus	Cognitive and Electrophysiological Correlates of Working Memory Impairments in Neurofibromatosis Type 1	Gorana Pobric	UK	Cross sectional study	NIH criteria; Clinical diagnosis; Other: 12-17 years	i) children aged 12β€“17 years and (ii) absence of any preβ€”existing medical conditions or neurodevelopmental disorders.		No epilepsy or neuro; No significant intracranial abnormality	Other: centers, social media, charities				16	16		16	mean=13.33, SD=1.61, range 11.33-16.92	(9/7)			16	16		16	mean=13.02, SD=1.65,range 11.25-16.58	(9/7)																		group matched for age; group matched for sex		EEG																								3 The type of EEG/MEG sensor was described, including make and model All; All sensor locations were specified, including reference electrode(s) for EEG; Sampling rate was indicated	2 Timing of all stimuli, responses, intertrial intervals, etc., were fully specified (ensure clarity that intervals were from onset or offset); Characteristics of the stimuli were described such that replication is possible	5 The order of all data preprocessing steps was included; Referencing procedures (if any) were specified, including the location of all sensors contributing to the new reference; Method of interpolation (if any) was clearly described; Segmentation procedures were clearly described, including epoch length and baseline removal time period; The number of trials used for averaging (if any) was clearly described, reporting the number of trials in each condition and each group of subjects (this should include both the mean number of trials in each cell and the range of trials included)	2 Artifact rejection procedures were clearly described, including the type and proportion of artifacts rejected; Artifact correction procedures were clearly described, including the procedure used to identify artifacts, the number of components removed, and whether they were performed on all subjects	4 Measurement procedures were clearly described, including the measurement technique (e.g., mean amplitude), the time window and baseline period, sensor sites, etc.; For peak amplitude measures, the following was included: whether the peak was an absolute or local peak, whether visual inspection or automatic detection was used, and the number of trials contributing to the averages used for measurement; An a priori rationale was given for the selection of time windows, electrode sites, etc.; Both descriptive and inferential statistics were included	4 Appropriate correction for any violation of model assumptions was implemented and described (e.g., Greenhouse-Geisser, Huynh-Feldt, or similar adjustment); The statistical model and procedures were clearly described and results were reported with test statistics, in addition to p value; An appropriate adjustment was performed for multiple comparisons; Data figures for all relevant comparisons were included and described in a good level of detail				5 The structure of the EEG/MEG data submitted to ICA was described ; The ICA algorithm was described; Preprocessing procedures, including filtering, detrending, artifact rejection, etc., were clearly described; The information used for component interpretation and clustering was described; The number of components removed (or retained) per subject was clearly described				26		Pearson correlation	P300 amplitude/latency (only sig) and overall functional ability (parent-reported ABC scores on Vineland),	higher cognition was related to lowed P300 amplitude in controls but not in NF1		diff sig levels based on early and late time windows		Pearson correlation	P300 amplitude/latency (only sig) focussed attention (Sky Search sub-test of TeaCh)	higher selective attention related to lower P300 amplitude in Nf1 but not in controls			left parietal and left frontal	Pearson correlation	P300 amplitude/latency (only sig) Conners inattention and hyperactivity	higher selective attention related to lower P300 latency in nf1 (p=0.009) but not in controls (p=0.67)				Pearson correlation	P300 amplitude/latency (only sig) and performance on auditory n-back task																		topographic ANOVA	DV: time-window & channel-set averaged amplitude		age			β€canonicalβ€™ amplitude P300 : 2Γ—2 ANCOVAs	time-window (300-700 ms) averaged amplitude for target and fractional area latency: n-back (1- or 2-back) as within subject factor, group as between subject factor	shorter latency in NF1 + a significant Group X nback interaction	age	amplitude: Main effect N-back: sig Main effect of group: non-sig interaction non sig latency: Main effect N-back: sig Main effect of group: sig interaction GroupxNback sig	averaged amplitude on Pz	topographic P300: 5-way mixed ANCOVA	DV: time window, factors Group (Control, NF1), N-back (1-back, 2-back), Condition (target, non-target), FP (frontal, parietal), and LR (left, right),	cross time-windows, the Control targetβ€“non-target difference topographies remained relatively stable, with a stronger positivity in the 1-back than in the 2-back task, and with symmetrical frontal positivity in both tasks. By contrast, whilst the NF1 Tβ€“NT early 1-back topography looked relatively similar to that of Controls, with only a slight Right>Left asymmetry, the NF1 late 1-back topography showed a strongly asym-metrical (right>left) frontal distribution, and both the early and late 2-back NF1 topographies showed a stronger parietal positivity and weaker frontal positivity than was evident in the Controls.			Left frontal: AF3, F5, F3, F1, FC5, FC3, FC1.right frontal: AF4, F6, F4, F2, FC6, FC4, FC2.left parietal: PO3, P5, P3, P1, CP5, CP3, CP1.right parietal: PO4, P6, P4, P2, CP6, CP4, CP2	topographic P300: 5-way mixed ANCOVA	DV: channel-set averaged amplitude, time window, factors Group (Control, NF1), N-back (1-back, 2-back), Condition (target, non-target), FP (frontal, parietal), and LR (left, right),				Left frontal: AF3, F5, F3, F1, FC5, FC3, FC1.right frontal: AF4, F6, F4, F2, FC6, FC4, FC2.left parietal: PO3, P5, P3, P1, CP5, CP3, CP1.right parietal: PO4, P6, P4, P2, CP6, CP4, CP2		Corsi: mean length of the largest two correctly remembered sequences												Visuospatial & Auditory nback task: NF1<Control (poor performance) (for auditory only: NF1 showed poorer performance with significant effect of age). For RT: group main effect had a trend for sig. (NF1 slower>Control). Also for behavioural performance in visual and auditory modality on the mean n-back level sig	sig	researcher/clinician	Working Memory Adaptive Nβ€‘back Visuospatial & auditory Tasks: N depending on the load level, that is, 1, 2, 3 (visuospatial: animals at4 loci: VSauditory had 8 aurally presented consonants )	better performance with age in both groups		researcher/clinician	Corsi Blocks Task ( mean length of the largest two correctly remembered sequences.)	NF1=10.5 (3.14)/Control=10.81 (2.04)	non sig	researcher/clinician	TEA-Ch (Manly et al. 2001) Sky Search (age and gender corrected scaled scores )	NF1=9.13 (3.81)/Control=11.44 (2.31)	sig	researcher/clinician	TEA-Ch (Manly et al. 2001)Score	NF1=8.62 (3.28)/Control=11.31 (2.98)	sig	researcher/clinician	TEA-Ch (Manly et al. 2001) Creature Counting	NF1=7.88 (1.63)/Control=8.19 (1.94)	non sig		TEA-Ch (Manly et al. 2001) β€Sky Search Dual Taskβ€™					NF1=82.68 (18.07)/ Control=108.65 (8.05)	sig	parent	Vineland Adaptive Behaviour Scale (VABSβ€‘III): Communication	NF1=85.20 (16.58)/ Control=99.00 (16.97)	sig	parent	Vineland Adaptive Behaviour Scale (VABSβ€‘III):Daily living skills	NF1=81.63 (20.72)/Control= 106.50 (9.34)	sig	parent	Vineland Adaptive Behaviour Scale (VABSβ€‘III): Socialisation	NF1=83.06 (16.58)/ Control= 103.56 (15.35)	sig	parent	Vineland Adaptive Behaviour Scale (VABSβ€‘III): adaptive Behaviour Composite score	NF1=6.75 (3.02)Control=10.56 (2.33)	sig	parent	Digit Span Forward from Wechsler Intelligence Scale for Children β€“ Fourth edition (WISC-IV) ge-scaled scores	NF1=5.88 (1.31)/ Control=9.00 (2.31)	sig	parent	Digit Span Backwards from Wechsler Intelligence Scale for Children β€“ Fourth edition (WISC-IV) ge-scaled scores													NF1=73.63 (12.92)/ Control = 48.81 (8.16)	sig	parent	Conners T scores: Inattention	NF1=69.88 (18.53)/ Control=49.31 (8.90)	sig	parent	Conners T scores: Hyperactivity																																																																																	No conflicts reported	Yes	Yes	Yes	Yes	Yes	Yes	Yes	Yes	Yes	Not applicable	Yes	Not applicable	10	26	36
77	Silva 2016	Peripheral attentional targets under covert attention lead to paradoxically enhanced alpha desynchronization in neurofibromatosis type 1	Consensus	Peripheral Attentional Targets under Covert Attention Lead to Paradoxically Enhanced Alpha Desynchronization in Neurofibromatosis Type 1	Gilberto Silva	Other: Portugal	Cross sectional study	NIH criteria				Clinic patients				27	27	3	24	mean=13.47, SD=2.74	(8/16)			16	16		16	mean=13.89, SD=2.7	(4/12)																		group matched for age; group matched for sex		EEG	not reported																							4 The type of EEG/MEG sensor was described, including make and model All; All sensor locations were specified, including reference electrode(s) for EEG; Sampling rate was indicated; Online filters were clearly described, specifying the type of filter and including roll-off and cut-off parameters (in dB, or by indicating whether the cut-off represents half-power/half amplitude)	2 Timing of all stimuli, responses, intertrial intervals, etc., were fully specified (ensure clarity that intervals were from onset or offset); Characteristics of the stimuli were described such that replication is possible	6 The order of all data preprocessing steps was included; Referencing procedures (if any) were specified, including the location of all sensors contributing to the new reference; Method of interpolation (if any) was clearly described; Segmentation procedures were clearly described, including epoch length and baseline removal time period; Offline filters were clearly described (specifying the type of filter and including roll-off and cut-off parameters (in dB, or by indicating whether the cut-off represents half-power/half amplitude); The number of trials used for averaging (if any) was clearly described, reporting the number of trials in each condition and each group of subjects (this should include both the mean number of trials in each cell and the range of trials included)	2 Artifact rejection procedures were clearly described, including the type and proportion of artifacts rejected; Artifact correction procedures were clearly described, including the procedure used to identify artifacts, the number of components removed, and whether they were performed on all subjects	3 Measurement procedures were clearly described, including the measurement technique (e.g., mean amplitude), the time window and baseline period, sensor sites, etc.; An a priori rationale was given for the selection of time windows, electrode sites, etc.; Both descriptive and inferential statistics were included	4 Appropriate correction for any violation of model assumptions was implemented and described (e.g., Greenhouse-Geisser, Huynh-Feldt, or similar adjustment); The statistical model and procedures were clearly described and results were reported with test statistics, in addition to p value; An appropriate adjustment was performed for multiple comparisons; If permutation or similar techniques were applied, the number of permutations was indicated together with the method used to identify a threshold for significance; Data figures for all relevant comparisons were included and described in a good level of detail	4 The temporal length and type of data segments (single trials or averages) entering frequency analysis were clearly define; The frequency resolution (and the time resolution in time-frequency analyses) was specified; The use of any windowing function is described, and its parameters (e.g., window length and type) was given; The method for baseline adjustment or normalization was specified, including the temporal segments used for baseline estimation, and the resulting unit	The source estimation algorithm was described, including all user-defined parameters (e.g., starting conditions, regularization)						26																																							2-way ANOVA	pre-stimulus (-500 ms to 0 ms) power of ongoing alpha oscillations (8-12Hz), group		Bonferroni corrected	Contralateral, ipsilateral alpha power differences: main effects: non-sig	Visual processing areas: P1, P3, P5, P7, PO3, PO5, PO7, O1 and P2, P4,P6, P8, PO4, PO6, PO8, O2 respectively for the contralateral and ipsilateral sites and posterior central line sensors (CPz, Pz,POz and Oz).	2-way ANOVA / Monte-Carlo estimates	Alpha desynchronization, average event-related spectral perturbation (ERSP) ,contralateral/ipsilateral, group,	differences in alpha activity between groups were found in the ipsilateral hemisphere (p<0.01) suggest partial reduction in the asymmetrical modulation of alpha activity in the NF1 group in posterior cluster there were significant activity differences at the alpha band level, with NF1 patients showing a higher alpha desynchronization than controls. Maximum differences between groups are at the interval 250-750ms (p<0.01) and 750-1250ms (p<0.05).	Bonferroni corrected not influenced by baseline time window	both groups: decreases in alpha band after stimulus onset & more pronounced for contralateral. greater hemispheric differences for the control than NF1 group. Event-related alpha. desynchronisation greater in ipsilateral in NF1.	Visual processing areas: P1, P3, P5, P7, PO3, PO5, PO7, O1 and P2, P4,P6, P8, PO4, PO6, PO8, O2 respectively for the contralateral and ipsilateral sites and posterior central line sensors (CPz, Pz,POz and Oz).	cluster statistics based on Monte-Carlo estimates	alpha power , contralateral vs ipsilateral hemisphere	posterior beta power 250 to 750ms after stimulus onset (p < 0.05)	Bonferroni-corrected	Sig differences in alpha power between hemispheres in control group but not NF1. posterior cluster: sig activity differences with NF1 patients showing a higher alpha desynchronization (Maximum differences at the interval 250-750ms and 750-1250ms . Overall, a greater reduction in alpha power was observed for posterior electrodes of NF1 subjects than controls	Visual processing areas: P1, P3, P5, P7, PO3, PO5, PO7, O1 and P2, P4,P6, P8, PO4, PO6, PO8, O2 respectively for the contralateral and ipsilateral sites and posterior central line sensors (CPz, Pz,POz and Oz).	2-way ANOVA / Monte-Carlo estimates	beta power, contralateral/ipsilateral, group	posterior beta power 250 to 750ms after stimulus onset (p<0.05)	Bonferroni-corrected	time-frequency plots revealed a specific separable beta sub-band (17β€“23 Hz) showing deactivation particularly in NF1 & at contralateral. Only sig for posterior beta power 250 to 750ms after stimulus onset	posterior regions	2-way ANOVA / Monte-Carlo estimates	gamma activity: pattern not clear with no consistent peaks for both groups	non-sig: mean freq of gamma peaks, non-si within subject consistent peak of gamma modulation	Bonferroni-corrected	no significant differences in the mean frequency of the gamma peaks	posterior regions								NF1 mean=96, SD=4/Control mean=112, SD=3	sig (subgroup)	researcher/clinician	Wechsler Intelligence Scale for Children (WISC-III)		RT non-sig Premature responses: non-sig Correct responces non-sig	researcher	Visual stimulation: Paracentral moving gratings recruiting exogenous attention. (responce:target offset)																																																																																																																																																	No conflicts reported	Yes	Yes	Not reported	Yes	Yes	Yes	Yes	Yes	Not reported	Not reported	Yes	Yes	9	26	35
243	Begum-Ali 2021	Early differences in auditory processing relate to Autism Spectrum Disorder traits in infants with Neurofibromatosis Type I.	Consensus	Early differences in auditory processing relate to Autism Spectrum Disorder traits in infants with Neurofibromatosis Type I	Begum-Ali Jannath	UK	Cohort study	NIH criteria; Genetic/DNA testing	no first-degree relatives with a diagnosis of ASD or ADHD, with parents reporting no develop-mental concerns, and full-term birth (gestational age greater than 36 weeks)	no known medical or developmental condition or 1st degree relative with ASD/ADHD	Other: no known medical or developmental condition	Other: local medical and genetic centres & volunteer database				52			5mo=34, 10mo=40	5mo age in days = 167(9), 10mo=317(8)	5 mo (15/19), 10mo (17/23)	NR		25 (some missed 5 month point)			5mo=11, 10mo=19	5mo age in days = 191(20), 10mo=308(16)	5mo (4/7), 10mo (8/11)	NR												fussy behaviour n= 15 and 3 at the 5- and 10-month time points respectively), noisy data (n= 4 and 4 at the 5- and 10-month time points respectively) or technical difficulties with the EEG protocol (n= 2 and 1 atthe 5- and 10-month time points respectively) some NF1 joined at 10-month mark					Other: not reported	EEG collected at 5 and 10 months, and a range of phenotypic measures were collected at a month follow-up visit	EEG																								3 The type of EEG/MEG sensor was described, including make and model All; All sensor locations were specified, including reference electrode(s) for EEG; Sampling rate was indicated	2 Timing of all stimuli, responses, intertrial intervals, etc., were fully specified (ensure clarity that intervals were from onset or offset); Characteristics of the stimuli were described such that replication is possible	6 The order of all data preprocessing steps was included; Referencing procedures (if any) were specified, including the location of all sensors contributing to the new reference; Method of interpolation (if any) was clearly described; Segmentation procedures were clearly described, including epoch length and baseline removal time period; Offline filters were clearly described (specifying the type of filter and including roll-off and cut-off parameters (in dB, or by indicating whether the cut-off represents half-power/half amplitude); The number of trials used for averaging (if any) was clearly described, reporting the number of trials in each condition and each group of subjects (this should include both the mean number of trials in each cell and the range of trials included)	2 Artifact rejection procedures were clearly described, including the type and proportion of artifacts rejected; Artifact correction procedures were clearly described, including the procedure used to identify artifacts, the number of components removed, and whether they were performed on all subjects	2 Measurement procedures were clearly described, including the measurement technique (e.g., mean amplitude), the time window and baseline period, sensor sites, etc.; For peak amplitude measures, the following was included: whether the peak was an absolute or local peak, whether visual inspection or automatic detection was used, and the number of trials contributing to the averages used for measurement; An a priori rationale was given for the selection of time windows, electrode sites, etc.	4 Appropriate correction for any violation of model assumptions was implemented and described (e.g., Greenhouse-Geisser, Huynh-Feldt, or similar adjustment); The statistical model and procedures were clearly described and results were reported with test statistics, in addition to p value; An appropriate adjustment was performed for multiple comparisons; If permutation or similar techniques were applied, the number of permutations was indicated together with the method used to identify a threshold for significance; Data figures for all relevant comparisons were included and described in a good level of detail			The structure of the EEG/MEG data submitted to PCA was fully described; Any rotation applied to the data was described; The decision rule for retaining/discarding PCA components was described					22		Correlation	PCA components: deviant stimuli response & Initial Response/Change to the Standards factor with MSEL / CDI at 14m, composite scores of Language Comprehension and Language Production			non-sig		Correlation	PCA components: at 10m: Initial Response/Change to Standards with receptive Language MSEL at 14m	Positive		sig		Correlation	PCA components: Initial Response/Change to Standards at 10 months with IBQ-R (ADHD-related early behaviours)	Positive		sig		Correlation	PCA components:Initial Response/Change to Standards at 10 months and AOSI Raw Scores (asd traits)	Positive		sig		Partial corr	When controlling for AOSI Raw Score, the relationship between Initial/Change Response to Standards at 10 months and IBQ-R Activity Level became nonsignificant with a much reduced effect size.	dropped to trend level	AOSI	trend			When controlling for IBQ-R Activity Level, relationship between Initial/Change Response to Standards at 10 months and AOSI		IBQ-R	non-sig			Linear mixed models	auditory trains task : mean amplitude of ERP : DVs:β€Standard 1β€ (basic auditory processing) .fixed factors: Age (5months, 10 months), Group (typical likelihood, NF1),site (left, central, right) and Time (100β€“150 ms, 150β€“200ms, 200β€“250 ms, 250β€“300 ms, 300β€“350 ms, 350β€“400ms, 400β€“450 ms, 450β€“500 ms)	Frontal: main effects of age (decreased with age), time(fluctuated over waveform), site (smaller centrally than laterally). No group dif. Posterior: main effects of age (decreased with age), site (greater over left), time. Effect of age varied by group (greater change in amplitude between 5 and 10m in TD>NF1)	retained trial numbers	some sig main effects & interactions	frontal & posterior regions separately	Linear mixed models	auditory trains task : mean amplitude of ERP : DVs:β€Standard 1-Standard 2β€, (repetition suppression) . fixed factors: Age (5months, 10 months), Group (typical likelihood, NF1),site (left, central, right) and Time (100β€“150 ms, 150β€“200ms, 200β€“250 ms, 250β€“300 ms, 300β€“350 ms, 350β€“400ms, 400β€“450 ms, 450β€“500 ms)	Frontal: trend with age (decrease), effect of time, effect of site (greater over right). No group dif. Posterior: main effect of site (greater over central), time (differences around 200ms). Age effects varied by Group (decreasing effects of repetition on neural response in TD between 5 & 10m - NF1 responses did not change.	retained trial numbers	some sig main effects & interactions	frontal & posterior regions separately	Linear mixed models	auditory trains task : mean amplitude of ERP : DVs:β€Standard 2-Deviant Pitchβ€, (change detection) . fixed factors: Age (5months, 10 months), Group (typical likelihood, NF1),site (left, central, right) and Time (100β€“150 ms, 150β€“200ms, 200β€“250 ms, 250β€“300 ms, 300β€“350 ms, 350β€“400ms, 400β€“450 ms, 450β€“500 ms)	Frontal: trend with age (decrease), site (greater over central), time. Effect of age differed by group (decreasing effects of deviance between 5 and 10 m in TD - NF1 no such change. Posterior: trend with Age and sig main effect of site (greater over central) and time. effect of Age differed by Group (decreasing effects of deviance on posterior waveforms between 5 and 10 months in TD but responses stable in NF1)	retained trial numbers	some sig main effects & interactions	frontal & posterior regions separately	Linear mixed models	auditory trains task : mean amplitude of ERP : DVs:β€Deviant Pitch-Deviant Vowelβ€, (auditory discrimination) . fixed factors: Age (5months, 10 months), Group (typical likelihood, NF1),site (left, central, right) and Time (100β€“150 ms, 150β€“200ms, 200β€“250 ms, 250β€“300 ms, 300β€“350 ms, 350β€“400ms, 400β€“450 ms, 450β€“500 ms)	Frontal: main effect of time (150-300 ms), and age (more negative deflection to change in pitch than the same change in vowel at 5 but not 10m.) Posterior:main effect of site (central :greater responses) and time (100ms). Interaction between Age & Group (response to pitch becoming more positive than to vowel between 5 and 10 months in TD. Responses in NF1 changed in opposite direction.	retained trial numbers	some sig main effects & interactions	frontal & posterior regions separately	Linear mixed models						autocorrelation analyses: t-tests	auditory trains task - onset of sig dif in ERP: - at 5m and 10m β€Standard 1-Standard 2β€, (repetition suppression), β€Standard 2-Deviant Pitchβ€ (change detection),β€Standard 2-Deviant " (auditory discrimination). β€Standard 2-Standard 3β€. correlation of consecutive sample points using Monte Carlo	Standard 1-Standard 2: frontal: TD (earlier latencies of onset of significant responses to repetition) < NF1 (at both ages). Posterior: same pattern only at 5m. At 10m repetition detection earlier in NF1. Standard 2-Deviant Pitch: pitch detection differences at 10m & duration was longer & in posterior regions. For frontal: TD displayed earlier latencies of offset of sig responses to pitch change than NF1 at both ages. Posterior: same pattern at 5m, but at 10m detection of a pitch deviant was earlier in NF1. Deviant Pitch-Deviant Vowel: only at 5m: more negative response to the Deviant Vowel category than the Deviant Pitch stimulus			frontal & posterior regions separately																						5m: NF1=67.09 (9.9); TD= 9.73 (11.29), 10m:NF1=8.47 (11.19), TD=90.18 (9.15)	non-sig	researcher	Mullen Scales of Early Learning (MSEL) Composite Score	5m: NF1=8 (.77); TD= 8.45 (1.03), 10m:NF1=10.95 (1.9), TD=12.72 (1.47)	lower NF1: sig at 10m	researcher	MSEL Gross Motor Raw Score	5m: NF1= 6.64 (2.16); TD= 7.33 (1.31), 10m:NF1=11.89 (1.82), TD=13.36 (1.4)	lower NF1: sig at 10m	researcher	MSEL Visual Perception Raw Score	5m: NF1= 5.82 (1.47); TD= 7(1.7), 10m:NF1=11.21 (2.23), TD=14.51 (1.96)	lower NF1: sig at 5 & 10m	researcher	MSEL Fine Motor Raw Score	5m: NF1= 3.73 (1.56); TD= 5(1.48), 10m:NF1=8.53 (2.41), TD=8.74 (2.2)	lower NF1: sig at 5m	researcher	MSEL Receptive Language Raw Score	5m: NF1= 4.91 (.83); TD= 6.09(.91), 10m:NF1=8.84(2.61), TD=8.56 (1.74)	lower NF1: sig at 5m	researcher	MSEL Expressive Language Raw Score																																																																																																													No conflicts reported	Yes	Yes	Yes	Not reported	Yes	Yes	Yes	Yes	Yes	Yes	Yes	Yes	11	22	33
106	Ribeiro 2014	Abnormal late visual responses and alpha oscillations in neurofibromatosis type 1: A link to visual and attention deficits	Consensus	Abnormal late visual responses and alpha oscillations in neurofibromatosis type 1: a link to visual and attention deficits	Maria J Ribeiro	Other: Portugal		NIH criteria; Other: (Four diagnosed with ADHD & managed with stimulant that did not take during testing) met the National Institutes of Health Consensus Development Conference clinical criteria for NF1	typically developed	no history of learning, developmental, cognitive,neurological or neuropsychiatric problems	No significant visual problems; No significant intracranial abnormality; Other: We excluded patients with known brain pathology orophthalmological problems that could influence the results using standard neuroradiological assessment of structural MRI & FLAIR. all patients were submitted to a complete ophthalmic examination, including best-corrected visual acuity, stereopsis evaluation, slit lamp examination of anterior chamber structures and fundus examination	Other: Genetics Department of thePediatric Hospital of Coimbra in Portugal & local school				19	19		19 (second part of protocol - subgroup analysis:14)	control = 12.9 Β± 2.6 (8 to 17) subgroup (13.1 Β± 2.3 (10 to 17))	1) (F/M) 11/8 2) (F/M) 9/5			17	17	1	17 (second part of protocol-subgroup analysis:12)	NF1 = 11.9 Β± 2.3 (8 to 17) subgroups (12.7 Β± 2.0 (10 to 16))	1)(F/M) 12/5 2) (F/M) 9/3																		group matched for age; group matched for sex; Other: no difference in number of epochs used for analysis & no group differences in the number of sweeps for each stimulation type		EEG	Other: Vertical and horizontal electrooculograms were recorded in order to correct and/or reject artifacts caused by blinking and eye movements																							3 The type of EEG/MEG sensor was described, including make and model All; All sensor locations were specified, including reference electrode(s) for EEG; Sampling rate was indicated	2 Characteristics of the stimuli were described such that replication is possible; Other: runs of around 4 minutes(order of the runs was fixed for all : red-green, blue-yellow, achromatic,red-green, blue-yellow and red-green ): each run,only one type of stimulus was presented (achromatic,red-green or blue-yellow stimulation). Within the run, stimulus contrast changed randomly every 3 seconds. recorded two 4-minute segments probing the blue-yellow mechanism, three 4-minute segments probing the red-green mechanism and one 4-minute segment probingthe achromatic mechanism. We recorded more trials inthe red-green condition because the maximum chromatic(cone) contrast used for the red-green stimuli was considerably smaller than the chromatic contrast used in the blue-yellow stimulation, resulting in reduced signal-to-noise in this condition	5 The order of all data preprocessing steps was included; Referencing procedures (if any) were specified, including the location of all sensors contributing to the new reference; Segmentation procedures were clearly described, including epoch length and baseline removal time period; Offline filters were clearly described (specifying the type of filter and including roll-off and cut-off parameters (in dB, or by indicating whether the cut-off represents half-power/half amplitude); The number of trials used for averaging (if any) was clearly described, reporting the number of trials in each condition and each group of subjects (this should include both the mean number of trials in each cell and the range of trials included)	2 Artifact rejection procedures were clearly described, including the type and proportion of artifacts rejected; Artifact correction procedures were clearly described, including the procedure used to identify artifacts, the number of components removed, and whether they were performed on all subjects	2 Measurement procedures were clearly described, including the measurement technique (e.g., mean amplitude), the time window and baseline period, sensor sites, etc.; For peak amplitude measures, the following was included: whether the peak was an absolute or local peak, whether visual inspection or automatic detection was used, and the number of trials contributing to the averages used for measurement; An a priori rationale was given for the selection of time windows, electrode sites, etc.; Both descriptive and inferential statistics were included	3 Appropriate correction for any violation of model assumptions was implemented and described (e.g., Greenhouse-Geisser, Huynh-Feldt, or similar adjustment); The statistical model and procedures were clearly described and results were reported with test statistics, in addition to p value; An appropriate adjustment was performed for multiple comparisons; Data figures for all relevant comparisons were included and described in a good level of detail	3 The temporal length and type of data segments (single trials or averages) entering frequency analysis were clearly define; The frequency resolution (and the time resolution in time-frequency analyses) was specified; The method for baseline adjustment or normalization was specified, including the temporal segments used for baseline estimation, and the resulting unit							23		Pearson correlations	NF1: mean IQ, amplitude of late VEPs elicited by chromatic stimuli,amplitude of non-phase-locked alpha oscillations foreach type of visual stimulation and theta and alpha amplitude during the eyes closed and eyes open conditions			non-sig																																	RM ANOVA	Time domain analysis: visual evoked potentials	red-green stim: mean amplitude around 300 ms showed a significant effect of group (p <0.05) with the control group < NF1 blue-yellow stim: mean amplitude around 300 ms showed a significant effect of group (p =<0.05) with the control group < NF1 sig interaction between stimulus contrast and group (p<0.05).	repeated after excluding the data from patients with NF1 and ADHD	sig	EEG signal was recorded from six parieto-occipitalchannels (PO3, POZ, PO4, O1, OZ and O2)	rmANOVA	Frequency domain analyses: amplitude of brain oscillations	non-phase-locked oscillations sig effect of group (p <0.01) interaction between frequency band and group (p <0.001) reflects greater difference between the groups for the alpha than the other frequency bands	repeated after excluding the data from patients with NF1 and ADHD	sig	EEG signal was recorded from six parieto-occipitalchannels (PO3, POZ, PO4, O1, OZ and O2)	rmANOVA Post-hoc t-test	Frequency domain analyses: amplitude of brain oscillations	alpha band analyses: chromatic visual stimulation showed sig differences between the alpha amplitudes of the two groups (NF1 > controls). non-phase-locked oscillations showed a significant interaction between frequency band and group (red-green: p <0.001; blue-yellow: p <0.01) and sig effects of group. t-tests showed that amp of the non-phase-locked alpha higher in the NF1 than control (red-green and blue-yellow: p <0.01). amplitudes of the phase-locked oscillations revealed sig interactions between frequency band and group (red-green p = 0.07; blueyellow: p<0.05). No effect of group.	repeated after excluding the data from patients with NF1 and ADHD	sig	EEG signal was recorded from six parieto-occipitalchannels (PO3, POZ, PO4, O1, OZ and O2)	rmANOVA	Frequency domain analyses: amplitude of brain oscillations	modulation of alpha amp with stim contrast: interactions between contrast and group (red-green: p<0.05; blue-yellow: p <0.01), reflecting a steeper decline of alpha amplitude with contrast in the NF1 group. for both types of chromatic stimulation, sig effects of group (p <0.01; blue-yellow: p<0.01) with higher non-phase-locked alpha amplitude in the NF1 group. amp of phase-locked alpha increased with stimulus contrast (red-green: p<0.001; blue-yellow: p<0.001) with sig effects of group (red-green: p<0.01; blue-yellow: p<0.05) no interaction raction between the effects of contrast and group	repeated after excluding the data from patients with NF1 and ADHD	sig	EEG signal was recorded from six parieto-occipitalchannels (PO3, POZ, PO4, O1, OZ and O2)	rmANOVA Mannβ€“Whitney test	visual detection task and pre-stim alpha (alpha amplitude during the 1-second period immediately before the visual cue)	Visual detection task: sig effect of group regarding the number of events responded correctly NF1<controls (p = 0.002) trend towards an effect of group for number of missed trials NF1> controls (p= 0.06) no of incorrect responses sig different between the groups NF1>Controls (p <0.01 for all stimulation types). Pre-stim alpha: sig effect of group (p = 0.001) NF1> controls trend towards a sig three-way interaction, stimulation type x response type x group (p = 0.08), reflecting the fact that in the NF1 group the effect of alpha amplitude on response type was bigger during red-green trials than during blue-yellow or achromatic trials and that this difference was not observed in the control group	repeated after excluding the data from patients with NF1 and ADHD	sig	EEG signal was recorded from six parieto-occipitalchannels (PO3, POZ, PO4, O1, OZ and O2)	rmANOVA Post-hoc t-tests	Alpha oscillations during idle periods with eyes closed and with eyes open	amplitude of the frequency bands and group : sig effect of group (p<0.05) and a sig interaction between the amplitude of the frequency bands and group (p= 0.05) indicating that the differences between the groups were more pronounced for some bands than for others. t-tests: sig differences between the groups for theta band (P = 0.03) alpha band (P = 0.07) NF1 amp>controls	repeated after excluding the data from patients with NF1 and ADHD	sig	EEG signal was recorded from six parieto-occipitalchannels (PO3, POZ, PO4, O1, OZ and O2)		NF1 97 (16) / Control 124 (17)		researcher/clinician	Full-scale IQ (Wechsler Intelligence Scale for Children (WISC-III)	No further behavioural tests reported here as they are reported in Ribeiro MJ, et al: Abnormal achromatic and chromatic contrast sensitivity in Neurofibromatosis type 1. Invest Ophthalmol Vis Sci 2012, 53:287β€“293. **The genetic and neuropsychological characterization of this group of children and adolescents with NF1 was reported in our previous study [8].																																																																																																																																																				No conflicts reported	Yes	Yes	Yes	Yes	Yes	Yes	Yes	Yes	Not reported	Not reported	Yes	Yes	10	23	33
64	Bluschke 2017	Conflict processing in juvenile patients with neurofibromatosis type 1 (NF1) and healthy controls - Two pathways to success	Consensus	Conflict processing in juvenile patients with neurofibromatosis type 1(NF1) and healthy controlsβ€“Two pathways to success	Annet Bluschke	Other: Germany	Cross sectional study	NIH criteria		None of them were taking medication and none had a psychiatric diagnosis as confirmed by clinical interview.	No psychiatric disorder; Other: medication	Voluntary				22			22	mean=12.7, SD=2.5	(12/10)			14			14	mean=13.4, SD=2.5	(4/10)																		group matched for age; group matched for sex		EEG																								4 The type of EEG/MEG sensor was described, including make and model All; All sensor locations were specified, including reference electrode(s) for EEG; Sampling rate was indicated; Electrode impedance or similar information was provided	2 Timing of all stimuli, responses, intertrial intervals, etc., were fully specified (ensure clarity that intervals were from onset or offset); Characteristics of the stimuli were described such that replication is possible	5 The order of all data preprocessing steps was included; Referencing procedures (if any) were specified, including the location of all sensors contributing to the new reference; Segmentation procedures were clearly described, including epoch length and baseline removal time period; Offline filters were clearly described (specifying the type of filter and including roll-off and cut-off parameters (in dB, or by indicating whether the cut-off represents half-power/half amplitude); The number of trials used for averaging (if any) was clearly described, reporting the number of trials in each condition and each group of subjects (this should include both the mean number of trials in each cell and the range of trials included)	1 Artifact rejection procedures were clearly described, including the type and proportion of artifacts rejected	4 Measurement procedures were clearly described, including the measurement technique (e.g., mean amplitude), the time window and baseline period, sensor sites, etc.; For peak amplitude measures, the following was included: whether the peak was an absolute or local peak, whether visual inspection or automatic detection was used, and the number of trials contributing to the averages used for measurement; An a priori rationale was given for the selection of time windows, electrode sites, etc.; Both descriptive and inferential statistics were included	4 Appropriate correction for any violation of model assumptions was implemented and described (e.g., Greenhouse-Geisser, Huynh-Feldt, or similar adjustment); The statistical model and procedures were clearly described and results were reported with test statistics, in addition to p value; An appropriate adjustment was performed for multiple comparisons; If permutation or similar techniques were applied, the number of permutations was indicated together with the method used to identify a threshold for significance; Data figures for all relevant comparisons were included and described in a good level of detail		The volume conductor model and the source model were fully described, including the number of tissues, the conductivity values of each tissue, the (starting) locations of sources, and how the sensor positions are registered to the head geometry; The source estimation algorithm was described, including all user-defined parameters (e.g., starting conditions, regularization)						22																																							rm ANOVA	N2 amplitude: Group (controls vs. patients with NF1) as be-tween-subjects factor. Compatibility (compatible vs. incompatible)and Predictability(predictable vs. unpredictable) were used as the within-subject factors	Compatibility: NF1<Control (amplitudes more negative in compatible than incompatible vs distinction was not sig in controls) sLORETA: differences in N2 amplitudes between the compatibility conditions & groups were due to activation differences in ACC and orbitofrontal cortex		only interaction of Compatibility*Group sig main effect of Compatibility NF1 sig) other main effects or interactions non-sig	N2 :over FCz at 250β€“290 ms (both groups).	rm ANOVA	N450: Group (controls vs. patients with NF1) as be-tween-subjects factor. Compatibility (compatible vs. incompatible)(not applicable to P1Flanker and N1Flanker)and Predictability(predictable vs. unpredictable) were used as the within-subject factors	Compatibility: Controls:distinction between comp/incom vs not he case in NF1 sLORETA: differences originated in ACC		interaction of Compatibility*Group sig main effect of Compatibility Control sig (vs NF1 non sig) other main effects or interactions non-sig	N450:over Fz and FCz ( 450β€“500 ms after target).	rm ANOVA	P1 & N1 Flanker: Group (controls vs. patients with NF1) as be-tween-subjects factor. Compatibility (compatible vs. incompatible)(not applicable to P1Flanker and N1Flanker)and Predictability(predictable vs. unpredictable) were used as the within-subject factors			Amplitudes: main effects & interactions non-sig	P1Flanker over electrodes P7, P8, P9 and P10 ( both groups, β’100 toβ’80 ms before target ). N1Flanker over same (P7, P8, P9 and P10: time β’30 toβ’10 ms (controls)/β’10β€“10 ms (NF1).	rm ANOVA	P1 & N1 Target: Group (controls vs. patients with NF1) as be-tween-subjects factor. Compatibility (compatible vs. incompatible)(not applicable to P1Flanker and N1Flanker)and Predictability(predictable vs. unpredictable) were used as the within-subject factors	N1Target was more negative in incompatible 9in both)		main effect of Compatibility sig main effect of group and interactions non-sig	P1Target, over same (P7, P8, P9 and P10: 115β€“135 ms after target. N1Target same : at 220β€“260 ms for control and 200β€“220 ms for NF1.	rm ANOVA	P3: Group (controls vs. patients with NF1) as be-tween-subjects factor. Compatibility (compatible vs. incompatible)(not applicable to P1Flanker and N1Flanker)and Predictability(predictable vs. unpredictable) were used as the within-subject factors	Amplitudes NF1<Controls		trend level main effect of Group other main effects or interactions non-sig	P3 quantified at Pz.								RT: Compatibility NF1>Controls (faster) Accuracy: NF1<Controls (more errors: incompatible trials)	RT: Compatibility main effect sig, group main effect sig, Compatibility*Group non-sig Accuracy: Compatibility main effect sig, group main effect sig, Compatibility*Group sig	Researcehr/clinician	flanker task																																																																																																																																																					No conflicts reported	Yes	Yes	Yes	Yes	No	Yes	Yes	Yes	Not reported	Unclear	Yes	Yes	9	22	31
232	Silva 2018	Oscillatory motor patterning is impaired in neurofibromatosis type 1: a behavioural, EEG and fMRI study.	Consensus	Oscillatory motor patterning is impaired inneurofibromatosis type 1: a behavioural,EEG and fMRI study	Gilberto Silva	Other: Portugal	Cross sectional study	NIH criteria	The control group (20 age- and gender-matched participants) was recruited via advertisement in the local community.	Exclusion criteria for all participants included psychiatric disorders, neurologic illness affecting brain function other than NF1, brain tumor burden, intelligence quotient (IQ) lower than 75, epilepsy and traumatic brain injury. One control was excluded due to neurological illness. None of the participants were taking medication for treating anxiety or depression in the year before the study, and none of them were ever medicated with anticonvulsants.	IQ > 75; No co-existing genetic or neurological disorder; No epilepsy or neuro; No neurologic disorder; No significant intracranial abnormality; Other: Exclusion criteria for all participants included psychiatric disorders, neurologic illness affecting brain function other than NF1, brain tumor burden, intelligence quotient (IQ) lower than 75, epilepsy and traumatic brain injury. None of the NF1 patients were diagnosed with ADHD or had a formal diagnosis of learning disabilities. None of the participants were taking medication for treating anxiety or depression in the year before the study, and none of them were ever medicated with anticonvulsants.	Other: database used in previous studies in collaboration with the Portuguese Association of Neurofibromatosis				20			EEG:19 fMRI:20	EEG:mean=37.1, SD=7.2, range=22.5-55 fMRI:mean=36.88, SD=7.1, range=22.5-55	EEG:(8/11) fMRI:(7/12)	Y		21			EEG:19 fMRI:19	EEG:mean=36.1, SD=6.7, range=23.8-51.8 fMRI:mean=36.5, SD=7, range=23.8-51.8	EEG:(9/10) fMRI: (9/11)	Y												EEG: 3, fMRI movement=2					group matched for age; group matched for sex		task based fMRI; EEG			Model, make and field strength in tesla was stated; Receive and transmit coil, and gradient system were sufficiently described ; Pulse sequence type (i.e. spin echo), imaging type (i.e. EPI, spiral, 3D), number of shots (if multi-shot) and partial Fourier scheme & reconstruction method (if used) were clearly described ; Essential sequence & imaging parameters were stated (i.e. echo time, repetition time, flip angle, duration, number of volumes per session) ; Imaging and phase encoding parameters were stated (i.e. field of view, in-plane matrix size, slice thickness/orientation, interslice skip,3D matrix size)		There was a clear description of conditions and or stimuli used (i.e. baseline may be a blank white/black screen, or a fixation cross); The number of blocks, trials or experimental units was clearly described (specified per session, and if differing by subject, summary statistics of such counts) ; The length of each trial or block and interval between trials was reported; The presentation software was described clearly (name, version, operating system or code used to drive the experiment)	Conditions were clearly described (psychological construct and specific modeled effect are clearly described); Instructions to participants were clearly described (i.e. for resting-state they indicated whether it was eyes-closed, eyes-open, any fixation. ); Stimuli were clearly described for each run (the unique number of used stimuli was reported, in addition to whether/how stimuli were repeated over trials or conditions) ; The presentation and response collection hardware were clearly described, in addition to how it was synced to the scanner (e.g. scanner TTL, or manual sync.); The order in which tasks runs were conducted in the scanner was stated		The number of variables recorded was stated (e.g. correct button press, RT)		Software used, and version & revision number was stated ; Name or method of motion correction was clearly described; Slice time correction was clearly described	Name or method used for function-structure coregistration was clearly described(intra-subject); Type of transformation (rigid, nonlinear)ΝΎ if nonlinear, type of transformation was stated (intra-subject) and Cost function (e.g., correlation ratio, mutual information, boundaryΒ­-based registration, etc) and Interpolation method (e.g., spline, linear) were stated (intra-subject); Name or method used for inter-subject registration was clearly described (Transformation model (linear/affine, nonlinear), type of any non-linear transformations (polynomial, discrete cosine basis), number of parameters (e.g., 12 parameter affine, 3Γ—2Γ—3 DCT basis), regularization, image-similarity metric, and interpolation method); Image types registered (e.g. T2* or T1) and any preprocessing to images was stated (e.g. for T1, bias field correction, or segmentation of gray matterΝΎ for T2*, single image (specify image) or mean image); Template space (e.g., MNI, Talairach, fsaverage, FS_LR), modality (e.g., T1, T2*), resolution (e.g., 2mm, fsaverage5, 32k_FS_LR), and the specific name of template image used were clearly stated	If spatial smoothing smoothing was performed, the study stated the following: 1) Name of software/method, 2) Size & type of kernel, 3) Filtering approach, e.g., fixed kernel or iterative smoothing until fixed FWHM, 4) Space in which smoothing is performed (i.e. native volume, native surface, MNI volume, template surface)	Name of software/method used for noise correction was stated; For nuisance regression method, the report specified regressors used and key details (i.e. for motion parameters: expansion basis and order; for tissue signals: the type, and definition method; for physiological signals: the modeling choices and number of computed regressors)		Reported the number of time points, number of subjectsΝΎ specify exclusions of time points / subjects, if not already specified in experimental design; The independent variables, model type and settings were clearly described ; The statistic type was clearly described (i.e. voxel-wise, or cluster size, mass, Threshold-free Cluster Enhancement, cluster-forming threshold etc); The drift, movement or any other nuisance regressors were clearly described (i.e. whether they were entered as interactions, whether or not covariates are split by group)									6 The type of EEG/MEG sensor was described, including make and model All; All sensor locations were specified, including reference electrode(s) for EEG; Sampling rate was indicated; Online filters were clearly described, specifying the type of filter and including roll-off and cut-off parameters (in dB, or by indicating whether the cut-off represents half-power/half amplitude); Amplifier characteristics were described; Electrode impedance or similar information was provided	2 Timing of all stimuli, responses, intertrial intervals, etc., were fully specified (ensure clarity that intervals were from onset or offset); Characteristics of the stimuli were described such that replication is possible	4 The order of all data preprocessing steps was included; Referencing procedures (if any) were specified, including the location of all sensors contributing to the new reference; Method of interpolation (if any) was clearly described; Segmentation procedures were clearly described, including epoch length and baseline removal time period	2 Artifact rejection procedures were clearly described, including the type and proportion of artifacts rejected; Artifact correction procedures were clearly described, including the procedure used to identify artifacts, the number of components removed, and whether they were performed on all subjects			3 The temporal length and type of data segments (single trials or averages) entering frequency analysis were clearly define; The decomposition method was described, and an algorithm or reference given; The frequency resolution (and the time resolution in time-frequency analyses) was specified							20																																							MANOVA	independent variable(group) based on the dependent continuous variables(tapping at three different frequencies: 1, 3 and 5 Hz), for synchronous and asynchronous conditions	Control>NF1 in putamen, cerebellum, red nucleus, medial prefrontal cortex and auditory bilaterally , and NF1>Controls in left superior parietal lobule	motion parameters	sig only in 5 Hz	whole brain?							MANOVA	independent variable(group) based on the dependent continuous variables(tapping at three different frequencies: 1, 3 and 5 Hz), for synchronous and asynchronous conditions (time-course variation for three sub-bands of mu, beta and gamma frequencies)			mu & beta range non sig (both exhibita cyclic synchronization/desynchronization pattern in mu & beta range)	Electrodes corresponding to motor areas were clustered (FC1, FC2, CZ, C1, C3, C2 and C4)																				NF1=104.4(13.7)/Control=		researcher/clinician	FSIQ Wechsler Adult Intelligence Scale-3rd edition(WAIS-III)		non-sig	researcher/clinician	standard Stroop Colour and Word Test two congruent conditions [word (W) and colour (C)] and one incongruent (interference) condition [colour-word (CW)]	NF1<Control	Synchronous: sig in all frequencies Asynchronous: sig in 1 -3 frequencies ROC: showed that 1 & 3 Hz discriminate NF1 from controls better		Finger tapping task: computed the power at the ideal tapping frequency as a measure of motor performance precision and tested 3 frequencies (1,3,5 Hz)																																																																																																																																													No conflicts reported	Yes	Yes	Yes	Yes	Yes	Yes	Yes	Yes	Not reported	Not reported	Yes	Yes	10	20	30
2271	CarterLeno 2022	Infant excitation/inhibition balance interacts with executive attention to predict autistic traits in childhood	Consensus	Infant excitation/inhibition balance interacts with executive attention to predict autistic traits in childhood	Virginia Carter Leno	UK	Non-randomised experimental study	NIH criteria; Genetic/DNA testing; Other: 36-42 weeks old, born full-term	The remaining infants were assigned group membership for familial likelihood of autism and ADHD based on information on clinical diagnoses and scores on various screening measures (see Additional file 1 for more information). Infants in the EL-autism group had at least one first-degree relative with a community clinical diagnosis of autism, infants in the EL-ADHD group had at least one first-degree relative with a community clinical diagnosis or probable research diagnosis of ADHD, Infants in the TL group had at least one older sibling with typical development and no known autism or ADHD in first-degree family members (as confirmed through parent interviews regarding family medical history).	no known medical or developmental condition at time of enrolment	Other: no other developmental concerns	Other: NF1 group were recruited through local medical and genetic centres, and the remaining infants were recruited as part of a longitudinal prospective study				10 month visit TL: 27 EL-autism: 77 EL-ADHD: 26 EL-autism+ADHD: 20	10 month visit TL: 27 EL-autism: 77 EL-ADHD: 26 EL-autism+ADHD: 20	10 month visit TL: 3 EL-autism: 10 EL-ADHD: 2 EL-autism+ADHD: 1	10 month visit TL: 24 EL-autism: 67 EL-ADHD: 24 EL-autism+ADHD: 19 24 month visit TL: 21 EL-autism: 56 EL-ADHD: 19 EL-autism+ADHD: 15 36 month visit TL: 16 EL-autism: 54 EL-ADHD: 21 EL-autism+ADHD: 15	10 month 10.75 (0.55) 10.62 (0.49) (n=66) 10.87 (0.93) 10.63 (0.49) 24 month visit 25.42 (1.26) 25.92 (1.64) 25.63 (1.29) 25.08 (0.52) 36 month visit 37.98 (2.03) 38.10 (1.33) 38.44 (2.75) 38.04 (1.54)	10 months 13:11 (46%) 34:33 (49%) 13:11 (42%) 11:8 (40%) 24 month visit 10:11 (52%) 29:27 (48%) 11:8 (42%) 10:5 (33%) 36 month visit 9:7 (56%) 25:29 (54%) 11:10 (48%) 10:5 (33%)	NR		10 month visit = 22	22	1	21	10.84 (0.65)	9:12 (43%)	NR																	group matched for age; group matched for sex	longitudinal section- 10, 24 and 36 month visit for executive attention and ADHD/ASD traits but Nf1 included only in first session and EEG only done on first session	EEG	Other: NR																							4 The type of EEG/MEG sensor was described, including make and model All; All sensor locations were specified, including reference electrode(s) for EEG; Sampling rate was indicated; Online filters were clearly described, specifying the type of filter and including roll-off and cut-off parameters (in dB, or by indicating whether the cut-off represents half-power/half amplitude)	2 Timing of all stimuli, responses, intertrial intervals, etc., were fully specified (ensure clarity that intervals were from onset or offset); Characteristics of the stimuli were described such that replication is possible	6 The order of all data preprocessing steps was included; Referencing procedures (if any) were specified, including the location of all sensors contributing to the new reference; Method of interpolation (if any) was clearly described; Segmentation procedures were clearly described, including epoch length and baseline removal time period; Offline filters were clearly described (specifying the type of filter and including roll-off and cut-off parameters (in dB, or by indicating whether the cut-off represents half-power/half amplitude); The number of trials used for averaging (if any) was clearly described, reporting the number of trials in each condition and each group of subjects (this should include both the mean number of trials in each cell and the range of trials included)	2 Artifact rejection procedures were clearly described, including the type and proportion of artifacts rejected; Artifact correction procedures were clearly described, including the procedure used to identify artifacts, the number of components removed, and whether they were performed on all subjects	3 Measurement procedures were clearly described, including the measurement technique (e.g., mean amplitude), the time window and baseline period, sensor sites, etc.; An a priori rationale was given for the selection of time windows, electrode sites, etc.; Both descriptive and inferential statistics were included	1 The statistical model and procedures were clearly described and results were reported with test statistics, in addition to p value	2 The temporal length and type of data segments (single trials or averages) entering frequency analysis were clearly define; The frequency resolution (and the time resolution in time-frequency analyses) was specified							20																																							Mixed effects model: Tested for differences in 10-month aperiodic exponent between NF1 and TL infants.	Region (Fz, Cz, Pz) as a within-subjects factor, 10-month aperiodic exponent as the outcome and the following predictors: NF1 status (present/absent), age in years at 10-month visit, number of EEG trials (averaged between social and non-social videos) and sex.	higher aperiodic exponent in NF1 versus controls		b= 0.07, p = 0.01 calculation of cohens f^2 for NF1 coefficient small effect size = 0.04 marginal means NF1 = 1.58 con = 1.50	Did not find evidence for topographical specificity of NF1 effects, suggesting that effects were not localised to a particular region (combined NF1*region interaction term; œá2(2) = 0.34, p = 0.84).	"	"	also sig effect for trials - more EEG trials had smaller exponents- but did not differ by group		b = -0.01, p < 0.01		"	"	no effect of region (Fz, Pz or Cz) or age		non-sig																					TL: 88.71 (12.88) NF1: 80.75 (10.65) (n=20) EL-autism: 87.74 (15.56) (n=66) EL-ADHD: 85.54 (16.12) EL-autism+ADHD: 82.32 (12.17)	non-sig	clinician	MSEL ELC (Mullen Scales of Early Learning)	TL: 0.07 (0.02) NF1: 0.06 (0.02) EL-autism: 0.06 (0.01) EL-ADHD: 0.06 (0.01) EL-autism+ADHD: 0.06 (0.01)	non-sig	clinician	Average RMSEA																																																																																																																																																	No conflicts reported	Not reported	Yes	Not reported	Not reported	Yes	Yes	Yes	Yes	Not reported	Not reported	Yes	Not reported	6	20	26
94	Ribeiro 2015	Abnormal relationship between GABA, neurophysiology and impulsive behavior in neurofibromatosis type 1	Consensus	Abnormal relationship between GABA,neurophysiology and impulsive behavior in neurofibromatosis type 1	Maria Ribeiro	Other: Portugal		NIH criteria	typically developing participants	no history of learning, developmental,cognitive, neurological or psychiatric problems and their academic records were in accordance with chronological age,indicating adequate intellectual functioning.	No significant visual problems; Other: known brain pathology (using MRI) if on stimulants, they didn't take them when tested	Other: clinic and volunteers						MRS: medial frontal cortex: 3. CSD amplitude: N2: 1	EEG=16 MRS=13 (15)	mean=14.1, SD=2.7, range 10.2-19.7	(4/12)	Y				MRS: medial frontal cortex: 3 ; occipital: 1. CSD amplitude: P1: 1; N2: 1; P3:1	EEG=16 MRS =13 (16)	mean=13.8, SD=2.7, range 10.4-19.5	(4/12)	Y																	group matched for age; group matched for sex; Other: handedness		EEG; MRS																		Model, make and field strength in tesla was stated; RF coils: nuclei (transmit/receive), number of channels and type were stated	Pulse sequence (TR, TE) , volume of interest and size were clearly described; Additional sequence parameters (spectral width in Hz, number of spectral points, frequency offsets) were clearly described	Not reported	Analysis software and processing steps deviating from quoted reference or product were clearly described ; Output measure (eg absolute concentration, institutional units, ratio), processing steps deviating from quoted reference or product were clearly described ; Quantification references and model, fitting model assumptions were clearly described	a Reported variables (SNR, linewidth (with reference peaks), sample spectrum and data exclusion criteria were clearly described ; c Visual inspection of the MR spectrum was performed		3 The type of EEG/MEG sensor was described, including make and model All; All sensor locations were specified, including reference electrode(s) for EEG; Sampling rate was indicated	2 Timing of all stimuli, responses, intertrial intervals, etc., were fully specified (ensure clarity that intervals were from onset or offset); Characteristics of the stimuli were described such that replication is possible	5 The order of all data preprocessing steps was included; Referencing procedures (if any) were specified, including the location of all sensors contributing to the new reference; Segmentation procedures were clearly described, including epoch length and baseline removal time period; Offline filters were clearly described (specifying the type of filter and including roll-off and cut-off parameters (in dB, or by indicating whether the cut-off represents half-power/half amplitude); The number of trials used for averaging (if any) was clearly described, reporting the number of trials in each condition and each group of subjects (this should include both the mean number of trials in each cell and the range of trials included)	1 Artifact rejection procedures were clearly described, including the type and proportion of artifacts rejected	2 Measurement procedures were clearly described, including the measurement technique (e.g., mean amplitude), the time window and baseline period, sensor sites, etc.; For peak amplitude measures, the following was included: whether the peak was an absolute or local peak, whether visual inspection or automatic detection was used, and the number of trials contributing to the averages used for measurement; An a priori rationale was given for the selection of time windows, electrode sites, etc.; Both descriptive and inferential statistics were included	3 Appropriate correction for any violation of model assumptions was implemented and described (e.g., Greenhouse-Geisser, Huynh-Feldt, or similar adjustment); The statistical model and procedures were clearly described and results were reported with test statistics, in addition to p value; An appropriate adjustment was performed for multiple comparisons; Data figures for all relevant comparisons were included and described in a good level of detail								16		Partial correlation	GABA+/tCr and IQ	NF1 frontal: positive	percentage of grey matter	NF1 medial frontal sig (control non-sig; occipital non-sig in both)	med frontal cortex	Partial correlation	go/no-go task performance and GABAΓΎ/tCr levels (commission errors, RT)	Control: frontal: negative ( commission errors) and positive (RT) NF1: frontal: positive ( commission errors) and negative (RT) Occipital : no cor	controlled for grey matter content in the spectroscopy voxel. Correlation analysis between go/no-go task performance and GABA+/tCr levels were controlled for age, gender, full-scale IQ, and grey matter content, as these factors have been shown to affect GABA levels and inhibitory control	NF1 & Control frontal : sig Occipital: non-sig	med frontal cortex and occip cortex	Correlation	P3 and P1	amplitude reduction of frontal P3 and P1 (no correlation) IQ did not correlate with any of the electrophysiological deficits observed. GABA+tCr and no-go P3 amp showed negative correlation (p=0.019) in NF1 but no longer significant when IQ was included as a covariate. No correlation was found between GABA+/tCr levels and N2 amplitude or between the behavioral measures and the amplitude of the ERPs studied (P1, N1, P3b, N2 and P3).).	controlled for effect of age, gender, and full-scale IQ	non-sig	The standard VEPs P1 and N1 were observed over parieto-occipital scalp sites; the classical N2/P3 complex was detected over fronto-central midline scalp sites and P3b over centro-parietal scalp.	Correlation	IQ and P1, N1,P3b, N2 and P3			non-sig		Correlation	GABAΓΎ/tCr levels and no-go P3 amplitude	negative (only NF1)		sig (only NF1. when controlling for IQ: non-sig)		Correlation	GABAΓΎ/tCr levels and P1, N1,P3b, N2 and P3			non-sig			GLM	comparisons of GABAΓΎ/tCr and Glx/tCr levels between groups	NF1<Control (GABA in both locations)	percentage of grey matter	GABA : sig (.057; GABA group differences were abolished after correcting for IQ levels,?) Glx/tCr: non-sig	posterior medial prefrontal region and occipital cortex	multiple regression model (forced entry)	transformed GABAΓΎ/tCr to Z scores. Predictors:age, gender and grey matter content and predictors constructed from categorical variables relative to the type of NF1 mutation (non-sense,missense, splice-site and mutation not found in the NF1 gene).	GABA+/tCr and Glx/tCr levels in two brain regions: a posterior medial prefrontal region known to be relevant for the correct performance of go/no-go tasks and the occipital cortex GABA+/tCr NF1<Controls (mpfc p=0.027, oc p=0.057). Glx/tCr levels no sig diff.	percentage of grey matter	mutation type and frontal gaba non-sig	posterior medial prefrontal region and occipital cortex	rm ANOVA	P1 amplitude (early response and inhibitory control): trial type(go vs no-go) and Electrode(the three electrodes chosen for analysis) and Hemisphere (leftvsright) as within-subjects factors and Group(NF1vscontrol)as between-subjects factor.	P1 amp NF1< controls (p=0.042) no interaction between the effects of trial type and group indicating that amplitude reduction observed in no-go trials was preserved in the NF1 group. P1 presented a significant effect of electrode (p< 0.001), a significant interaction between electrode and hemisphere (p< .001) and a significant 3-way interaction between hemisphere, electrode and group (p=0.014]. N1 amplitude did not show a significant effect of group/interaction with electrode, hemisphere or group.		group: sig trial type: sig interaction trial type & group: non-sig interaction: non-sig electrode: sig interaction between electrode and hemisphere: sig 3-way interaction between hemisphere, electrode and group: sig	Early response: left: PO1, PO3, PO5 Right: O2, PO4, PO6	rm ANOVA	N1 amplitude (early sensory response) : trial type(go vs no-go) and Electrode(the three electrodes chosen for analysis) and Hemisphere(leftvsright) as within-subjects factors and Group(NF1 vs control)as between-subjects factor.	N2/P3 complex: no effect of group, any group interactions or significant effect of trial type. P3 amp NF1 < Coltrols (p=0 .017)		group: non-sig trial type: sig interaction trial type & group: non-sig interaction between trial and hemisphere: sig 3-way inter: non-sig	left: PO5, P5, P3 Right: PO6, P6, P4		sensory evaluation (P3b amplitude): trial type(go vs no-go) and Electrode(the three electrodes chosen for analysis) as within-subjects factors and Group(NF1vscontrol)as between-subjects factor.			trial type: sig group: non-sig interaction: non-sig	Pz, CPz, Cz		Inhibitory control (N2 and P3): trial type(go vs no-go) and Electrode(the three electrodes chosen for analysis) as within-subjects factors and Group(NF1vscontrol)as between-subjects factor.	P3: NF1<Control		N2: group and other effects and interaction: non-sig P3: group:sig trial type:sig interaction trial type by group: non-sig	N2: F1, Fz, F2 P3: C1, FCz, FC2		96 (16) / 112 (11)	p=0.003	researcher/clinician	FSIQ Wechsler Intelligence Scale for Children 3rd edition (WISC-III) or Wechsler Adult Intelligence Scale 3rd edition (WAIS-III)		commission omission errors & NF1>Control sig RT NF1 (sig faster)<Control		Go/no-go task (single digits 1-9, with 5 randomly different font sizes) Response to all but "3" presented probability 11%. No-go trials (trials where the digitβ€3β€was presented) :correct withholds. Errors of commission (failures to with-hold the motor response) when there was a button-press. Go trials with no button press were considered errors of omission.																																																																																																																																																	No conflicts reported	Yes	Yes	Yes	Yes	Yes	Yes	Yes	Yes	Not reported	Not reported	Yes	Yes	10	16	26
3298	Fontanelli 2023	Benefits of intervention in the Central Auditory Nervous System in individuals with Neurofibromatosis Type 1	Consensus	Benefits of intervention in the Central Auditory Nervous System in individuals with Neurofibromatosis Type 1	Raquel Caroline Ferreira Lopes Fontanellii	Other: Brazil	Randomised controlled trial	Clinical diagnosis; Other: Inclusion criteria consisted of: Age range from 9 to 59 years old No distinction as to sex No distinction as to manual preference Present a medical diagnosis of Neurofibromatosis type 1 Present hearing thresholds lower than or equal to 15 dBHL between 250 and 4000Hz, bilaterally Present type A tympanometry curves bilaterally Present Central Auditory Processing Disorder, characterized by the presence of alteration at least one of the physiological mechanisms related to auditory skills for sound identification and processing of auditory. Absence of diagnosed and/or evident cognitive or psychiatric alterations.			No significant CNS pathology; No significant hearing or visual problems; No co-existing genetic or neurological disorder; No ADHD diagnosis; No neurologic disorder; No significant intracranial abnormality; Other: Exclusion criteria: NF1 with comorbidities: Attention-Deficit/Hyperactivity Disorder, autism and intellectual disability Perform radiotherapy and/or chemotherapy that compromise peripheral hearing Presence of epileptic seizures, whether focal, generalized or unknown onset seizures not controlled by a medical team Presence of large tumors Presence of gliomas of the optic pathways that would severely compromise visual acuity Present alteration of the middle ear Have undergone any form of central auditory processing rehabilitation before.	Other: Databases of patients from the Child Neurology sector of the Support Group for Adolescents and Chil¬≠dren with Cancer were analysed. Patients who met the inclusion and exclusion criteria were referred to the Clinical Audiology Clinic of the Department of Audiology, Federal University of Sao Paulo for evaluation of the auditory system.	Random sequence generation		Comparison Group	8			8	CG (18.12 years; standard deviation: 7.68 years	F/M = 6/2 CG	8 RH	Intervention Group	6			6	IG (11.83 years, standard deviation: 2.23 years).	F/M: 5/1 IG	4 RH, 2 LH																	group matched for age; group matched for sex	Pre and post-intervention as well as 4 months post-intervention	EEG	not reported																							4 The type of EEG/MEG sensor was described, including make and model All; All sensor locations were specified, including reference electrode(s) for EEG; Sampling rate was indicated; Electrode impedance or similar information was provided	2 Timing of all stimuli, responses, intertrial intervals, etc., were fully specified (ensure clarity that intervals were from onset or offset); Characteristics of the stimuli were described such that replication is possible	Referencing procedures (if any) were specified, including the location of all sensors contributing to the new reference		3 Measurement procedures were clearly described, including the measurement technique (e.g., mean amplitude), the time window and baseline period, sensor sites, etc.; An a priori rationale was given for the selection of time windows, electrode sites, etc.; Both descriptive and inferential statistics were included	3 Appropriate correction for any violation of model assumptions was implemented and described (e.g., Greenhouse-Geisser, Huynh-Feldt, or similar adjustment). The statistical model and procedures were clearly described and results were reported with test statistics, in addition to p value. Data figures for all relevant comparisons were included and described in a good level of detail								13																																							extension of fisher's exact test	comparison between IG and controls for N2 and P3 latency and N2-P3 amplitude (whether normal, late or absent) at each session, tested both left and right ear.	No sig difference but IG had 3 participants with absent left ear N2 and P3, whereas these were present in the control group but difference between groups was only approaching signficance. These were normalised after intervention- may be why no group diff was seen after this		no sig difference trend towards sig difference between groups at pre intervention session for LE P3 latency and N2-P3 amplitude p = 0.055	Auditory cortex	cochran test	comparison over time between sessions in N2 and P3 latency and N2-P3 amplitude (whether normal, late or absent) a for groups separately, in left and right ear.	only a sig difference in IG group. There was a significant difference in all 3 metrics in the left ear.		p = 0.05 in IG non sig in CG		extension of fisher's test	cbehavioural auditory skill assessments at each session	auditory closure was better in IG than CG only at the second assessment and binaural interaction was better in IG than CG only at the 3rd assessment		p = 0.002 for auditory closure p = 0.009 for binaural detection		cochran test	comparison over time between sessions for behavioural auditory skill assessments for groups separately	auditory closure got significantly better over the 3 assessments in both IG and control group (but difference between 1st and second assessment only in IG). Background figure for verbal sounds and binaural interaction improved only in the IG over time and this difference was only seen between 1st and 3rd assessments.		p = 0.002, 0.039, 0.002 and 0.009 respectively		extension of fisher's test	comparison between IG and controls for behavioural assessment according to physiological mechanisms	discrimination of physically distorted sounds in monotic listening was better in IG than controls at the second assessment. Interstimulus pause discrimination and identification of sounds in the presence of noise was better in the IG at the 3rd assessment		0.002 0.028 and 0.009 respectively		cochran test	comparison over time between sessions for behavioural assessment according to physiological mechanisms	discrimination of physically distorted sounds in monotic listening improved over time in both groups (between first and 3rd assessment for both groups but also a difference betwen 1st and second assessment only in IG). Monotic and dichotic listening and interstimulus pause discrimintation improved over time only in the IG group. This difference was seen between 1st and 3rd assessment for monotic/dichotic and between both first and 3rd and 1st and second for pause discrimination.		0.002 IG, 0.039 CG 0.022 0.015																																																																																																																																																											No conflicts reported	Yes	Yes	Not applicable	Not applicable	Yes	Yes	Yes	Yes	Not reported	Unclear	Yes	Yes	8	13	21
																																																																																																																																																																																																																																																																																																																											5	6	5	4	5	6	6	6	1	1	6	5

### Sheet: MRS
Study ID	Title	Reviewer Name	Title	Lead author	Country in which the study conducted	Study design	2 a) NF1 Diagnostic criteria _ Inclusion Criteria	2 b) Inclusion criteria Controls	3 b) Exclusion criteria Controls	3 a) Exclusion Criteria NF1	Method of recruitment of participants	4 Participant testing	5 Participants:	Control Contacted	Control Recruited (tested/scanned)	Control Tested	Control Excluded after acquisition	Control Included in statistical analysis	Control age (range, mean)	Control gender (M/F, absolute counts or relative frequencies)	Control Handedness (just type Y if reported, or NR for not reported)	NF1 Contacted	NF1 Recruited (tested/scanned)	NF1 Tested	NF1 Excluded after acquisition	NF1 Included in statistical analysis	NF1 age (range, mean)	NF1 gender (M/F, absolute counts or relative frequencies)	NF1 Handedness (just type Y if reported, or NR for not reported)	NF1 post intervention Contacted	NF1 post intervention Recruited (tested/scanned)	NF1 post intervention Tested	NF1 post intervention Excluded after acquisition	NF1 post intervention Included in statistical analysis	NF1 post intervention age (range, mean)	NF1 post intervention gender (M/F, absolute counts or relative frequencies)	NF1 post intervention Handedness (just type Y if reported, or NR for not reported)	Total Contacted	Total Recruited (tested/scanned)	Total Tested	Total Excluded after acquisition	Total Included in statistical analysis	Total age (range, mean)	Total gender (M/F, absolute counts or relative frequencies)	Total Handedness (just type Y if reported, or NR for not reported)	6 a) Participants Matched for	Length of intervention - Frequency	Imaging, Neurophysiological or brain stimulation methods	significant differences in motion between groups	7 Mock scanning, special accomodations and experimenter personnel	8 MRI system description & acquisition reporting	9 Preliminary Quality Control	10 Design Specification	11 Task specification	12 Power analysis	13 Behavioural Performance	Data Preprocessing	14 Preprocessing reporting	15 Intra and intersubject registration	16 Spatial smoothing	17 Artifact and structured noise removal	18 Resting state fMRI: Creation of summary measure like ALFF, fALFF, ReHo	19 a) Mass univariate analyses	19 b) Functional connectivity	19 c) Multivariate modelling & predictive analysis	1 Hardware	2 a) Acquisition	2 b) Triggering and or motion correction method (respiratory, peripheral, cardiac triggering, incl. device used and delays was clearly described	3 Data analysis methods and outputs	4 Data quality	Total score	Checklist	1 Recording characteristics and instruments	2 Stimulus and timing parameters	3 Description of data preprocessing steps	4 Artifact rejection and correction procedures	5 Measurement procedures	6 Statistical analyses	7 Spectral analyses	8 Source-estimation procedures	9 Principle component analysis (PCA)	10 Independent component analysis (ICA) The	11 Multimodal imaging Single-modality	12 Current source density and Laplacian transformations	13 Single-trial analyses	Correlations:	1 Model - Statistical Test	1 Variables	1 Positive/Negative	1 Covariates	1 Sig level (i.e. 0.01 or non-sig)	1 Brain region (s)	2 Model - Statistical Test	2 Variables	2 Positive/Negative	2 Covariates	2 Sig level (i.e. 0.01 or non-sig)	2 Brain region (s)	3 Model - Statistical Test	3 Variables	3 Positive/Negative	3 Covariates	3 Sig level (i.e. 0.01 or non-sig)	3 Brain region (s)	4 Model - Statistical Test	4 Variables	4 Positive/Negative	4 Covariates	4 Sig level (i.e. 0.01 or non-sig)	4 Brain region (s)	5 Model - Statistical Test	5 Variables	5 Positive/Negative	5 Covariates	5 Sig level (i.e. 0.01 or non-sig)	5 Brain region (s)	6 Model - Statistical Test	6 Variables	6 Positive/Negative	6 Covariates	6 Sig level (i.e. 0.01 or non-sig)	6 Brain region (s)	Comparisons:	1 Model - Statistical Test	1 Variables	1 Direction of effect (i.e. NF1> control or NF1 baseline > NF1 post-treatment)	1 Covariates	1 Sig level (i.e. 0.01 or non-sig)	1 Brain region (s)	2 Model - Statistical Test	2 Variables	2 Direction of effect (i.e. NF1> control or NF1 baseline > NF1 post-treatment)	2 Covariates	2 Sig level (i.e. 0.01 or non-sig)	2 Brain region (s)	3 Model - Statistical Test	3 Variables	3 Direction of effect (i.e. NF1> control or NF1 baseline > NF1 post-treatment)	3 Covariates	3 Sig level (i.e. 0.01 or non-sig)	3 Brain region (s)	4 Model - Statistical Test	4 Variables	4 Direction of effect (i.e. NF1> control or NF1 baseline > NF1 post-treatment)	4 Covariates	4 Sig level (i.e. 0.01 or non-sig)	4 Brain region (s)	5 Model - Statistical Test	5 Variables	5 Direction of effect (i.e. NF1> control or NF1 baseline > NF1 post-treatment)	5 Covariates	5 Sig level (i.e. 0.01 or non-sig)	5 Brain region (s)	6 Model - Statistical Test	6 Variables	6 Direction of effect (i.e. NF1> control or NF1 baseline > NF1 post-treatment)	6 Covariates	6 Sig level (i.e. 0.01 or non-sig)	6 Brain region (s)	Outcome table (measures):	NF1 Mean (SD) / Control Mean (SD)	Sig or Non-sig (effect size, p value )	Rater (parent, self, researcher/clinician, teacher, computer)	Behavioural Tasks / Questionnaires / Clinical Assessments	NF1 Mean (SD) / Control Mean (SD)	Sig or Non-sig (effect size, p value )	Rater (parent, self, researcher/clinician, teacher, computer)	Behavioural Tasks / Questionnaires / Clinical Assessments	NF1 Mean (SD) / Control Mean (SD)	Sig or Non-sig (effect size, p value )	Rater (parent, self, researcher/clinician, teacher, computer)	Behavioural Tasks / Questionnaires / Clinical Assessments	NF1 Mean (SD) / Control Mean (SD)	Sig or Non-sig (effect size, p value )	Rater (parent, self, researcher/clinician, teacher, computer)	Behavioural Tasks / Questionnaires / Clinical Assessments	NF1 Mean (SD) / Control Mean (SD)	Sig or Non-sig (effect size, p value )	Rater (parent, self, researcher/clinician, teacher, computer)	Behavioural Tasks / Questionnaires / Clinical Assessments	NF1 Mean (SD) / Control Mean (SD)	Sig or Non-sig (effect size, p value )	Rater (parent, self, researcher/clinician, teacher, computer)	Behavioural Tasks / Questionnaires / Clinical Assessments	NF1 Mean (SD) / Control Mean (SD)	Sig or Non-sig (effect size, p value )	Rater (parent, self, researcher/clinician, teacher, computer)	Behavioural Tasks / Questionnaires / Clinical Assessments	NF1 Mean (SD) / Control Mean (SD)	Sig or Non-sig (effect size, p value )	Rater (parent, self, researcher/clinician, teacher, computer)	Behavioural Tasks / Questionnaires / Clinical Assessments	NF1 Mean (SD) / Control Mean (SD)	Sig or Non-sig (effect size, p value )	Rater (parent, self, researcher/clinician, teacher, computer)	Behavioural Tasks / Questionnaires / Clinical Assessments	NF1 Mean (SD) / Control Mean (SD)	Sig or Non-sig (effect size, p value )	Rater (parent, self, researcher/clinician, teacher, computer)	Behavioural Tasks / Questionnaires / Clinical Assessments	NF1 Mean (SD) / Control Mean (SD)	Sig or Non-sig (effect size, p value )	Rater (parent, self, researcher/clinician, teacher, computer)	Behavioural Tasks / Questionnaires / Clinical Assessments	NF1 Mean (SD) / Control Mean (SD)	Sig or Non-sig (effect size, p value )	Rater (parent, self, researcher/clinician, teacher, computer)	Behavioural Tasks / Questionnaires / Clinical Assessments	NF1 Mean (SD) / Control Mean (SD)	Sig or Non-sig (effect size, p value )	Rater (parent, self, researcher/clinician, teacher, computer)	Behavioural Tasks / Questionnaires / Clinical Assessments	NF1 Mean (SD) / Control Mean (SD)	Sig or Non-sig (effect size, p value )	Rater (parent, self, researcher/clinician, teacher, computer)	Behavioural Tasks / Questionnaires / Clinical Assessments	NF1 Mean (SD) / Control Mean (SD)	Sig or Non-sig (effect size, p value )	Rater (parent, self, researcher/clinician, teacher, computer)	Behavioural Tasks / Questionnaires / Clinical Assessments	NF1 Mean (SD) / Control Mean (SD)	Sig or Non-sig (effect size, p value )	Rater (parent, self, researcher/clinician, teacher, computer)	Behavioural Tasks / Questionnaires / Clinical Assessments	NF1 Mean (SD) / Control Mean (SD)	Sig or Non-sig (effect size, p value )	Rater (parent, self, researcher/clinician, teacher, computer)	Behavioural Tasks / Questionnaires / Clinical Assessments	NF1 Mean (SD) / Control Mean (SD)	Sig or Non-sig (effect size, p value )	Rater (parent, self, researcher/clinician, teacher, computer)	Behavioural Tasks / Questionnaires / Clinical Assessments	NF1 Mean (SD) / Control Mean (SD)	Sig or Non-sig (effect size, p value )	Rater (parent, self, researcher/clinician, teacher, computer)	Behavioural Tasks / Questionnaires / Clinical Assessments	NF1 Mean (SD) / Control Mean (SD)	Sig or Non-sig (effect size, p value )	Rater (parent, self, researcher/clinician, teacher, computer)	Behavioural Tasks / Questionnaires / Clinical Assessments	NF1 Mean (SD) / Control Mean (SD)	Sig or Non-sig (effect size, p value )	Rater (parent, self, researcher/clinician, teacher, computer)	Behavioural Tasks / Questionnaires / Clinical Assessments	NF1 Mean (SD) / Control Mean (SD)	Sig or Non-sig (effect size, p value )	Rater (parent, self, researcher/clinician, teacher, computer)	Behavioural Tasks / Questionnaires / Clinical Assessments	NF1 Mean (SD) / Control Mean (SD)	Sig or Non-sig (effect size, p value )	Rater (parent, self, researcher/clinician, teacher, computer)	Behavioural Tasks / Questionnaires / Clinical Assessments	NF1 Mean (SD) / Control Mean (SD)	Sig or Non-sig (effect size, p value )	Rater (parent, self, researcher/clinician, teacher, computer)	Behavioural Tasks / Questionnaires / Clinical Assessments	NF1 Mean (SD) / Control Mean (SD)	Sig or Non-sig (effect size, p value )	Rater (parent, self, researcher/clinician, teacher, computer)	Behavioural Tasks / Questionnaires / Clinical Assessments	NF1 Mean (SD) / Control Mean (SD)	Sig or Non-sig (effect size, p value )	Rater (parent, self, researcher/clinician, teacher, computer)	Behavioural Tasks / Questionnaires / Clinical Assessments	NF1 Mean (SD) / Control Mean (SD)	Sig or Non-sig (effect size, p value )	Rater (parent, self, researcher/clinician, teacher, computer)	Behavioural Tasks / Questionnaires / Clinical Assessments	NF1 Mean (SD) / Control Mean (SD)	Sig or Non-sig (effect size, p value )	Rater (parent, self, researcher/clinician, teacher, computer)	Behavioural Tasks / Questionnaires / Clinical Assessments	NF1 Mean (SD) / Control Mean (SD)	Sig or Non-sig (effect size, p value )	Rater (parent, self, researcher/clinician, teacher, computer)	Behavioural Tasks / Questionnaires / Clinical Assessments	NF1 Mean (SD) / Control Mean (SD)	Sig or Non-sig (effect size, p value )	Rater (parent, self, researcher/clinician, teacher, computer)	Behavioural Tasks / Questionnaires / Clinical Assessments	NF1 Mean (SD) / Control Mean (SD)	Sig or Non-sig (effect size, p value )	Rater (parent, self, researcher/clinician, teacher, computer)	Behavioural Tasks / Questionnaires / Clinical Assessments	NF1 Mean (SD) / Control Mean (SD)	Sig or Non-sig (effect size, p value )	Rater (parent, self, researcher/clinician, teacher, computer)	Behavioural Tasks / Questionnaires / Clinical Assessments	NF1 Mean (SD) / Control Mean (SD)	Sig or Non-sig (effect size, p value )	Rater (parent, self, researcher/clinician, teacher, computer)	Behavioural Tasks / Questionnaires / Clinical Assessments	NF1 Mean (SD) / Control Mean (SD)	Sig or Non-sig (effect size, p value )	Rater (parent, self, researcher/clinician, teacher, computer)	Behavioural Tasks / Questionnaires / Clinical Assessments	NF1 Mean (SD) / Control Mean (SD)	Sig or Non-sig (effect size, p value )	Rater (parent, self, researcher/clinician, teacher, computer)	Behavioural Tasks / Questionnaires / Clinical Assessments	NF1 Mean (SD) / Control Mean (SD)	Sig or Non-sig (effect size, p value )	Rater (parent, self, researcher/clinician, teacher, computer)	Behavioural Tasks / Questionnaires / Clinical Assessments	NF1 Mean (SD) / Control Mean (SD)	Sig or Non-sig (effect size, p value )	Rater (parent, self, researcher/clinician, teacher, computer)	Behavioural Tasks / Questionnaires / Clinical Assessments	NF1 Mean (SD) / Control Mean (SD)	Sig or Non-sig (effect size, p value )	Rater (parent, self, researcher/clinician, teacher, computer)	Behavioural Tasks / Questionnaires / Clinical Assessments	Source(s) of funding or other material support for the study/ Authorsβ€™ financial relationship and other potential conflicts of interest	The study addressed an appropriate and clearly focused question	Were participants diagnosed as patients with disease of interest using the appropriate clinical testing criteria?	Were the groups comparable other than the presence of disease in cases or the absence of disease in controls?	Were cases and controls matched appropriately?	Was the quantitative brain metric measured in the same way for cases and controls?	Was the quantitative brain metric measured in a standard, valid and reliable way?	Was the performance on the cognitive task or clinical assessment tool measured in the same way for cases and controls?	Was performance on the cognitive task or clinical assessment tool measured in a standard, valid and reliable way?	Were strategies to deal with confounding factors stated?	Were methods used to prevent and address missing data stated?	Was appropriate statistical analysis used?	Was an appropriate and predetermined threshold probability used?	Total score	Total score methods	sum
Ribeiro 2015	Abnormal relationship between GABA, neurophysiology and impulsive behavior in neurofibromatosis type 1	Consensus	Abnormal relationship between GABA,neurophysiology and impulsive behavior in neurofibromatosis type 1	Maria Ribeiro	Other: Portugal		NIH criteria	typically developing participants	no history of learning, developmental,cognitive, neurological or psychiatric problems and their academic records were in accordance with chronological age,indicating adequate intellectual functioning.	No significant visual problems; Other: known brain pathology (using MRI) if on stimulants, they didn't take them when tested	Other: clinic and volunteers						MRS: medial frontal cortex: 3. CSD amplitude: N2: 1	EEG=16 MRS=13 (15)	mean=14.1, SD=2.7, range 10.2-19.7	(4/12)	Y				MRS: medial frontal cortex: 3 ; occipital: 1. CSD amplitude: P1: 1; N2: 1; P3:1	EEG=16 MRS =13 (16)	mean=13.8, SD=2.7, range 10.4-19.5	(4/12)	Y																	group matched for age; group matched for sex; Other: handedness		EEG; MRS																		Model, make and field strength in tesla was stated; RF coils: nuclei (transmit/receive), number of channels and type were stated	Pulse sequence (TR, TE) , volume of interest and size were clearly described; Additional sequence parameters (spectral width in Hz, number of spectral points, frequency offsets) were clearly described	Not reported	Analysis software and processing steps deviating from quoted reference or product were clearly described ; Output measure (eg absolute concentration, institutional units, ratio), processing steps deviating from quoted reference or product were clearly described ; Quantification references and model, fitting model assumptions were clearly described	a Reported variables (SNR, linewidth (with reference peaks), sample spectrum and data exclusion criteria were clearly described ; c Visual inspection of the MR spectrum was performed	7		The type of EEG/MEG sensor was described, including make and model All; All sensor locations were specified, including reference electrode(s) for EEG; Sampling rate was indicated	Timing of all stimuli, responses, intertrial intervals, etc., were fully specified (ensure clarity that intervals were from onset or offset); Characteristics of the stimuli were described such that replication is possible	The order of all data preprocessing steps was included; Referencing procedures (if any) were specified, including the location of all sensors contributing to the new reference; Segmentation procedures were clearly described, including epoch length and baseline removal time period; Offline filters were clearly described (specifying the type of filter and including roll-off and cut-off parameters (in dB, or by indicating whether the cut-off represents half-power/half amplitude); The number of trials used for averaging (if any) was clearly described, reporting the number of trials in each condition and each group of subjects (this should include both the mean number of trials in each cell and the range of trials included)	Artifact rejection procedures were clearly described, including the type and proportion of artifacts rejected	Measurement procedures were clearly described, including the measurement technique (e.g., mean amplitude), the time window and baseline period, sensor sites, etc.; For peak amplitude measures, the following was included: whether the peak was an absolute or local peak, whether visual inspection or automatic detection was used, and the number of trials contributing to the averages used for measurement; An a priori rationale was given for the selection of time windows, electrode sites, etc.; Both descriptive and inferential statistics were included	Appropriate correction for any violation of model assumptions was implemented and described (e.g., Greenhouse-Geisser, Huynh-Feldt, or similar adjustment); The statistical model and procedures were clearly described and results were reported with test statistics, in addition to p value; An appropriate adjustment was performed for multiple comparisons; Data figures for all relevant comparisons were included and described in a good level of detail									Partial correlation	GABA+/tCr and IQ	NF1 frontal: positive	percentage of grey matter	NF1 medial frontal sig (control non-sig; occipital non-sig in both)	med frontal cortex	Partial correlation	go/no-go task performance and GABAΓΎ/tCr levels (commission errors, RT)	Control: frontal: negative ( commission errors) and positive (RT) NF1: frontal: positive ( commission errors) and negative (RT) Occipital : no cor	controlled for grey matter content in the spectroscopy voxel. Correlation analysis between go/no-go task performance and GABA+/tCr levels were controlled for age, gender, full-scale IQ, and grey matter content, as these factors have been shown to affect GABA levels and inhibitory control	NF1 & Control frontal : sig Occipital: non-sig	med frontal cortex and occip cortex	Correlation	P3 and P1	amplitude reduction of frontal P3 and P1 (no correlation) IQ did not correlate with any of the electrophysiological deficits observed. GABA+tCr and no-go P3 amp showed negative correlation (p=0.019) in NF1 but no longer significant when IQ was included as a covariate. No correlation was found between GABA+/tCr levels and N2 amplitude or between the behavioral measures and the amplitude of the ERPs studied (P1, N1, P3b, N2 and P3).).	controlled for effect of age, gender, and full-scale IQ	non-sig	The standard VEPs P1 and N1 were observed over parieto-occipital scalp sites; the classical N2/P3 complex was detected over fronto-central midline scalp sites and P3b over centro-parietal scalp.	Correlation	IQ and P1, N1,P3b, N2 and P3			non-sig		Correlation	GABAΓΎ/tCr levels and no-go P3 amplitude	negative (only NF1)		sig (only NF1. when controlling for IQ: non-sig)		Correlation	GABAΓΎ/tCr levels and P1, N1,P3b, N2 and P3			non-sig			GLM	comparisons of GABAΓΎ/tCr and Glx/tCr levels between groups	NF1<Control (GABA in both locations)	percentage of grey matter	GABA : sig (.057; GABA group differences were abolished after correcting for IQ levels,?) Glx/tCr: non-sig	posterior medial prefrontal region and occipital cortex	multiple regression model (forced entry)	transformed GABAΓΎ/tCr to Z scores. Predictors:age, gender and grey matter content and predictors constructed from categorical variables relative to the type of NF1 mutation (non-sense,missense, splice-site and mutation not found in the NF1 gene).	GABA+/tCr and Glx/tCr levels in two brain regions: a posterior medial prefrontal region known to be relevant for the correct performance of go/no-go tasks and the occipital cortex GABA+/tCr NF1<Controls (mpfc p=0.027, oc p=0.057). Glx/tCr levels no sig diff.	percentage of grey matter	mutation type and frontal gaba non-sig	posterior medial prefrontal region and occipital cortex	rm ANOVA	P1 amplitude (early response and inhibitory control): trial type(go vs no-go) and Electrode(the three electrodes chosen for analysis) and Hemisphere (leftvsright) as within-subjects factors and Group(NF1vscontrol)as between-subjects factor.	P1 amp NF1< controls (p=0.042) no interaction between the effects of trial type and group indicating that amplitude reduction observed in no-go trials was preserved in the NF1 group. P1 presented a significant effect of electrode (p< 0.001), a significant interaction between electrode and hemisphere (p< .001) and a significant 3-way interaction between hemisphere, electrode and group (p=0.014]. N1 amplitude did not show a significant effect of group/interaction with electrode, hemisphere or group.		group: sig trial type: sig interaction trial type & group: non-sig interaction: non-sig electrode: sig interaction between electrode and hemisphere: sig 3-way interaction between hemisphere, electrode and group: sig	Early response: left: PO1, PO3, PO5 Right: O2, PO4, PO6	rm ANOVA	N1 amplitude (early sensory response) : trial type(go vs no-go) and Electrode(the three electrodes chosen for analysis) and Hemisphere(leftvsright) as within-subjects factors and Group(NF1 vs control)as between-subjects factor.	N2/P3 complex: no effect of group, any group interactions or significant effect of trial type. P3 amp NF1 < Coltrols (p=0 .017)		group: non-sig trial type: sig interaction trial type & group: non-sig interaction between trial and hemisphere: sig 3-way inter: non-sig	left: PO5, P5, P3 Right: PO6, P6, P4		sensory evaluation (P3b amplitude): trial type(go vs no-go) and Electrode(the three electrodes chosen for analysis) as within-subjects factors and Group(NF1vscontrol)as between-subjects factor.			trial type: sig group: non-sig interaction: non-sig	Pz, CPz, Cz		Inhibitory control (N2 and P3): trial type(go vs no-go) and Electrode(the three electrodes chosen for analysis) as within-subjects factors and Group(NF1vscontrol)as between-subjects factor.	P3: NF1<Control		N2: group and other effects and interaction: non-sig P3: group:sig trial type:sig interaction trial type by group: non-sig	N2: F1, Fz, F2 P3: C1, FCz, FC2		96 (16) / 112 (11)	p=0.003	researcher/clinician	FSIQ Wechsler Intelligence Scale for Children 3rd edition (WISC-III) or Wechsler Adult Intelligence Scale 3rd edition (WAIS-III)		commission omission errors & NF1>Control sig RT NF1 (sig faster)<Control		Go/no-go task (single digits 1-9, with 5 randomly different font sizes) Response to all but "3" presented probability 11%. No-go trials (trials where the digitβ€3β€was presented) :correct withholds. Errors of commission (failures to with-hold the motor response) when there was a button-press. Go trials with no button press were considered errors of omission.																																																																																																																																																	No conflicts reported	Yes	Yes	Yes	Yes	Yes	Yes	Yes	Yes	Not reported	Not reported	Yes	Yes	10	7	17
Violante 2013	GABA deficit in the visual cortex of patients with neurofibromatosis type 1: genotype-phenotype correlations and functional impact.	Maria Tziraki	GABA deficit in the visual cortex of patients with neurofibromatosis type 1: genotype‚Äìphenotype correlations and functional impact	IneÀÜs R. Violante	Other: Portugal	Cross sectional study	NIH criteria		psychiatric dis-order, neurological illness affecting brain function other than neurofi- bromatosis type 1, epilepsy or a clinically significant intracranial abnormality detected on MRI. Unidentified bright objects (T2-hyper- intensities commonly found in patients with neurofibromatosis type 1) located in the occipital cortex were considered exclusion criteria.Additionally, we excluded patients with IQ 570.	FSIQ > 70; IQ > 75; No psychiatric disorder; No epilepsy or neuro; No neurologic disorder; No significant intracranial abnormality	Other: local schools				26			26	13.1 (2.9sd)	2016-10-01	y		20			18	13 (3.1sd)	2015-05-01	y																	group matched for age; group matched for sex		MRS																		Model, make and field strength in tesla was stated; RF coils: nuclei (transmit/receive), number of channels and type were stated	Pulse sequence (TR, TE) , volume of interest and size were clearly described; Total number of excitations or acquisitions per spectrum was clearly described; Additional sequence parameters (spectral width in Hz, number of spectral points, frequency offsets) were clearly described	Not reported	Analysis software and processing steps deviating from quoted reference or product were clearly described ; Output measure (eg absolute concentration, institutional units, ratio), processing steps deviating from quoted reference or product were clearly described		7															multiple regression	GABA/tCr measurements transformed to z-scores , age, gender, GM content, NF1 mutation (nonsense, missense, splice-site and situation not found in the NF1 gene).	splice-site or missense mutations are significant contributors to predict reduced GABA levels in the occipital cortex, nonsense mutations or cases where the mutation is not found are insufficient to predict GABA levels below those of controls. Additionally, age, gender and GM content did not add predictive power to the model		p = 0.005 for splice site and 0.042 for missense	visual cortex	correlation & regression	fMRI BOLD signal while participants performed a low-level visual task & GABA/tCr level & e Glx/tCr level	negative; regression slopes for the GABA-BOLD correlation were significant for both groups but were not significantly different between groups		sig association between GABA and BOLD but not sig between group difference																											t tests	Ratios of GABA/tCr and Glx/tCr	GABA/tCr levels: NF1<Controls		Glx/tCr non sig GABA/tCr sig																																																																																																																																																																																									No conflicts reported	Yes	Yes	Yes	Yes	Yes	Yes	Not reported	Not reported	Unclear	Unclear	Yes	Yes		8	7	15
Garg 2022	Non-invasive brain stimulation modulates GABAergic activity in neurofibromatosis 1	Consensus	Nonβ€‘invasive brain stimulation modulates GABAergic activity in neurofibromatosis 1	Shruti Garg	UK	Cross sectional study	NIH criteria; Clinical diagnosis; Genetic/DNA testing	N/A	N/A	No epilepsy or neuro; No significant intracranial abnormality	Clinic patients												31	31 (29 both visits0	31	aTDCS group, 28/29 DLPFC pre-intervention spectra and 24/29 post-intervention spectra 29/29 pre-intervention OCC spectra and 28/29 post-intervention OCC spectra 1/31 DLPFC pre-intervention spectra and 25/31 DLPFC post-intervention spectra 29/31 pre-intervention OCC spectra and 25/31 post intervention OCC spectra were included for analyses	range 11.4-18.3, mean=14.7	(15/16)																				task based fMRI; MRS; Other: anodal transcranial direct current stimulation (atDCS)			Model, make and field strength in tesla was stated; Receive and transmit coil, and gradient system were sufficiently described ; Pulse sequence type (i.e. spin echo), imaging type (i.e. EPI, spiral, 3D), number of shots (if multi-shot) and partial Fourier scheme & reconstruction method (if used) were clearly described ; Essential sequence & imaging parameters were stated (i.e. echo time, repetition time, flip angle, duration, number of volumes per session) ; Imaging and phase encoding parameters were stated (i.e. field of view, in-plane matrix size, slice thickness/orientation, interslice skip,3D matrix size); Reported parallel imaging method & parameters (e.g. SENSE, GRAPPA or other parallel imaging method, and acceleration factor, Matrix coil mode, and coil combining method (if nonΒ­standard)		There was a clear description of conditions and or stimuli used (i.e. baseline may be a blank white/black screen, or a fixation cross); The number of blocks, trials or experimental units was clearly described (specified per session, and if differing by subject, summary statistics of such counts) ; The length of each trial or block and interval between trials was reported; The total length of the scanning session was reported, as well as the duration of each run, and or trial and or block, and interval in between them. ; The presentation software was described clearly (name, version, operating system or code used to drive the experiment)	Conditions were clearly described (psychological construct and specific modeled effect are clearly described); Instructions to participants were clearly described (i.e. for resting-state they indicated whether it was eyes-closed, eyes-open, any fixation. ); Stimuli were clearly described for each run (the unique number of used stimuli was reported, in addition to whether/how stimuli were repeated over trials or conditions) ; Randomization procedures were appropriate and clearly described (block or event ordering was described as deterministic, or reported manner of randomization in terms of order and timing. if pseudo-randomized, the criteria used to constrain the orders/timing are described) ; The presentation and response collection hardware were clearly described, in addition to how it was synced to the scanner (e.g. scanner TTL, or manual sync.); The order in which tasks runs were conducted in the scanner was stated	The power parameters were clearly described (e.g. effect size or magnitude and SD, source of predicted effect size - previous literature citation-, significance level, target power - typically 80%- etc.)	The number of variables recorded was stated (e.g. correct button press, RT); Summaries of behavior sufficient to establish that the subjects were performing the task as expected were provided (i.e. mean, range, SD of correct response rates and/or RTs summarized over subjects)		Software used, and version & revision number was stated ; Name or method of motion correction was clearly described; Slice time correction was clearly described ; For structural images, the method used to extract tissue classes was described; The modelling/post-processing scheme was clearly described	Name or method used for function-structure coregistration was clearly described(intra-subject); Type of transformation (rigid, nonlinear)ΝΎ if nonlinear, type of transformation was stated (intra-subject) and Cost function (e.g., correlation ratio, mutual information, boundaryΒ­-based registration, etc) and Interpolation method (e.g., spline, linear) were stated (intra-subject); Name or method used for inter-subject registration was clearly described (Transformation model (linear/affine, nonlinear), type of any non-linear transformations (polynomial, discrete cosine basis), number of parameters (e.g., 12 parameter affine, 3Γ—2Γ—3 DCT basis), regularization, image-similarity metric, and interpolation method); Image types registered (e.g. T2* or T1) and any preprocessing to images was stated (e.g. for T1, bias field correction, or segmentation of gray matterΝΎ for T2*, single image (specify image) or mean image); Template space (e.g., MNI, Talairach, fsaverage, FS_LR), modality (e.g., T1, T2*), resolution (e.g., 2mm, fsaverage5, 32k_FS_LR), and the specific name of template image used were clearly stated	If spatial smoothing smoothing was performed, the study stated the following: 1) Name of software/method, 2) Size & type of kernel, 3) Filtering approach, e.g., fixed kernel or iterative smoothing until fixed FWHM, 4) Space in which smoothing is performed (i.e. native volume, native surface, MNI volume, template surface)	Name of software/method used for noise correction was stated; For nuisance regression method, the report specified regressors used and key details (i.e. for motion parameters: expansion basis and order; for tissue signals: the type, and definition method; for physiological signals: the modeling choices and number of computed regressors)		Reported the number of time points, number of subjectsΝΎ specify exclusions of time points / subjects, if not already specified in experimental design; If not β€Full brainβ€, the study specified an anatomically or functionally defined mask; The independent variables, model type and settings were clearly described ; The contrast/effect and search region was clearly defined and described ; The statistic type was clearly described (i.e. voxel-wise, or cluster size, mass, Threshold-free Cluster Enhancement, cluster-forming threshold etc); The multiple testing correction was clearly described; The drift, movement or any other nuisance regressors were clearly described (i.e. whether they were entered as interactions, whether or not covariates are split by group); The report clearly stated if the search region was whole brain or β€small volumeβ€ for each contrast ; Provided a complete list of tested and omitted effects; The extracted data, tables of coordinates, thresholded/unthresholded maps were described well			Model, make and field strength in tesla was stated; RF coils: nuclei (transmit/receive), number of channels and type were stated	Pulse sequence (TR, TE) , volume of interest and size were clearly described; Total number of excitations or acquisitions per spectrum was clearly described; Additional sequence parameters (spectral width in Hz, number of spectral points, frequency offsets) were clearly described; Shimming method, reference peak, and thresholds for β€acceptance of shimβ€ chosen were clearly described	Not reported	Analysis software and processing steps deviating from quoted reference or product were clearly described ; Output measure (eg absolute concentration, institutional units, ratio), processing steps deviating from quoted reference or product were clearly described ; Quantification references and model, fitting model assumptions were clearly described	a Reported variables (SNR, linewidth (with reference peaks), sample spectrum and data exclusion criteria were clearly described ; b Quality measures of post processing model fitting (eg CRLB, goodness of fit, SD of residual) were clearly described	8																Pearson correlation	baseline GABA+ and 1) Verbal WM accuracy 2) Visuospatial WM accuracy 3) Verbal WM RT 4) visuospatial working memory RT 5) Inverse Efficiency Score (IES) for Verbal working memory and Visuospatial working memory	3 & 4 & 5 negative	Tissue fraction	1 & 2 non sig 3 & 4 & 5 sig	left DLPFC	Pearson correlation coeeffient	baseline Glx and 3) Verbal WM RT 4) visuospatial working memory RT					Pearson correlation	GABA/Glx and and 3) Verbal WM RT 4) visuospatial working memory RT					Pearson correlation	baseline GABA+ and 3) Verbal WM RT 4) visuospatial working memory RT					Pearson correlation	parent rated measures (baseline adaptive functioning, inattention, hyperactivity) and 1)GABA+ 2) Glx												group general linear model, 2Γ—3 ANOVA	stimulation (active vs sham) and sessions (pre intervention, during intervention, post intervention) for the contrast of interest (2back>0back) and group as between	AtDCS greater decrease in DLPFC GABA+ relative to sham		main effect of stimulation sig (GABA DLPFC) main effect of stimulation sig (GABA OCC) non sig Glx non sig	left DLPFC (40Γ—20Γ—24 mm)and a control VOI (20Γ—50Γ—20 mm) in posterior occipital lobe	conjunction analysis across the groups (active and sham)	effect of task (2back>0back) across groups (anodal and sham) at baseline			2back task relative to 0back induced significant activation in bilateral prefrontal cortex, intraparietal sulcus, and pre-supplementary motor area main effect of stimulation and interaction between stimulation and session non sig	whole-brain	linear mixed model	beta value of voxel within the ROI was extracted for the 2back>0back contrast. Group differences were modelled using fixed effects of predictors (group and fMRI run) and random effect of individual variation			left DLPFC: main effect of stimulation & run & interaction non sig	left DLPFC ROI(5mm) & OCC		atDCS and Corsi block memory span (after accounting for baseline performance ) an Corsi block RT and Inverse Efficiency Score (IES)			non sig		linear mixed model	fmri task accuracy, RT and IES: roup differences were modelled using fixed effects of predictors (group and run) and random effect of individual variation			back IES: main effect of the group sig (better speed-accuracy trade-off in effect of run & interaction between group and run non sig 2back task accuracy: main effect of group run and interaction of group with run non sig 2back RT: main effect of group run and interaction of group with run non sig 0back IES: main effect of the group sig (better speed-accuracy trade-off in sham group effect of run and interaction between group and run non sig 0back task accuracy: main effect of group run and interaction between group and run non sig 0back RT: main effect of the group sig ( slower rRT in aTDCS group main effect of run & interaction between group and run non sig																																																																																																																																																																	No conflicts reported	Yes	Yes	Not applicable	Not applicable	Not applicable	Yes	Not applicable	Yes	Not reported	Yes	Yes	Yes	7	8	15
Violante 2016	GABA alterations in patients with Neurofibromatosis type 1: A multimodal 11C-Flumazenil PET and MRS study	Consensus	GABA deficiency in NF1 A multimodal [11C]-flumazenil and spectroscopy study	Ines R. Violante	Other: Portugal	Cross sectional study	NIH criteria		None of the participants were taking medication. None of the participants were ever medicated with anticonvulsants. All participants scored below the cutoff (<8) defined for hazardous and harmful alcohol use in the AUDIT (Alcohol Use Disorders Identification Test) withhold from drinking alcohol 24 hours before testing and from smoking or drinking coffee on the day of testing	IQ > 75; Aged 18 years and above; No psychiatric disorder; No epilepsy or neuro; No significant intracranial abnormality; Other: TBI, medication , withhold from drinking alcohol 24 hours before testing and from smoking or drinking coffee on the day of testing						14	(FEF: 3,occipital :1)	13 (FEF: 10,occipital :12)	mean=36, SD=3.9	(4/9)	Y			14	(FEF: 4)	14 (FEF: 9,occipital :14)	mean=34.7, SD=7.1	(4/10)	Y																	group matched for age; group matched for sex; Other: educational level & handedness		PET; MRS	not reported																	Model, make and field strength in tesla was stated; RF coils: nuclei (transmit/receive), number of channels and type were stated	Pulse sequence (TR, TE) , volume of interest and size were clearly described; Total number of excitations or acquisitions per spectrum was clearly described; Additional sequence parameters (spectral width in Hz, number of spectral points, frequency offsets) were clearly described	Not reported	Analysis software and processing steps deviating from quoted reference or product were clearly described ; Output measure (eg absolute concentration, institutional units, ratio), processing steps deviating from quoted reference or product were clearly described ; Quantification references and model, fitting model assumptions were clearly described	a Reported variables (SNR, linewidth (with reference peaks), sample spectrum and data exclusion criteria were clearly described ; b Quality measures of post processing model fitting (eg CRLB, goodness of fit, SD of residual) were clearly described	8																Pearson correlations	GABA A BP mean (occipital and FEF PET measures) with GABA+ (MRS measure)	NF1: negative (FEF)		NF1 sig in FEF, non sig in occipital Control: non sig	occipital and FEF	Pearson correlations	individual peak BOLD amplitudes elicited by the oculomotor task with GABA concentration or PET GABA A BP (occipital and FEF).			NF1: non sig Control: non sig	occipital and FEF and sig PET regions	Pearson correlations	Grey matter density and BP in regions showing decreased PET BP			non-sig	regions showing decreased PET BP																				independent-samples t-test	GABA +, N-acetylaspartate(NAA) plus N-acetylaspartylglutamine (NAAG), creatine plus phos-phocreatine, glycerophosphocholine, myo-inositol, glutamate, andglutamine	GABA + (NF1<Control), NAA1+NAAG (NF1<Control) and glutamate (NF1<Control)		only GABA, NAA & glutamate sig	occipital	independent-samples t-test	GABA +, N-acetylaspartate(NAA) plus N-acetylaspartylglutamine (NAAG), creatine plus phos-phocreatine, glycerophosphocholine, myo-inositol, glutamate, andglutamine	GABA + (NF1<Control)		only GABA sig	FEF	independent-samples t-test	PET BP	NF1<Control, parieto-occipital region that encompasses precuneus and in left midbrain and thalamus (NF1<Control, not explained by decreased GM content or alterations). No regions with increased BP in NF1		non sig	whole brain PET	independent-samples t-test	PET BP in two ROI			non sig	ROI PET occipital & FEF														Total 99.5 (13.7)/116.15(11.8) Performance 99.1(13.5)/119.3(12.2) Verbal 100.2(12.5)/111.3(12.6)	Total IQ, p 5 0.002; Performance IQ, p , 0.001; Verbal IQ, p 5 0.030).	researcher	IQ Wechsler Adult Intelligence Scaleβ€“III																																																																																																																																																					Other: not reported	Yes	Yes	Yes	Yes	Yes	Yes	Yes	Yes	Yes	Not reported	Yes	Yes	11	8	19
Lacroix 2022	Multimodal assessment of the GABA system in patients with fragile-X syndrome and neurofibromatosis of type 1	Consensus	Multimodal assessment of the GABA system in patients with fragile-X syndrome and neurofibromatosis of type 1	Angelina Lacroix	Canada	Cross sectional study	Clinical diagnosis; Unclear			Other: Fourteen patients with FXS and 7 patients with NF1 were on psychoactive medication						Control=20, FXS=20	Control=2, FXS=5,	MRS: Control=11, FXS=11, TMS: Control=18, FXS=15, both FXS=10 , controls=9	Control mean=19.4, SD=9.4, FXS mean=26.9, SD=9.6	Control (14/6), FXS (17/3)	nr		14		4	MRS:14, TMS: 10, both : 10	mean=24, SD=14.5	(6/8)	nr										54									TMS; MRS																		Model, make and field strength in tesla was stated; RF coils: nuclei (transmit/receive), number of channels and type were stated	Pulse sequence (TR, TE) , volume of interest and size were clearly described; Additional sequence parameters (spectral width in Hz, number of spectral points, frequency offsets) were clearly described	Not reported	Analysis software and processing steps deviating from quoted reference or product were clearly described ; Output measure (eg absolute concentration, institutional units, ratio), processing steps deviating from quoted reference or product were clearly described	a Reported variables (SNR, linewidth (with reference peaks), sample spectrum and data exclusion criteria were clearly described ; Other: Spectral full width at half maximum did not exceed 15 Hz and did not differ between groups- Data inspection did not reveal the presence of outliers (>2.5 SD from the mean). 2.6.	6	1 Position and contact of EMG electrodes was clearly described; 3 Prior motor activity of the muscle to be tested was clearly described; 5 Coil type (size and geometry), location and stability (with or without a neuronavigation system)and orientation were clearly described; 7 Type of stimulator used (e.g. brand) and intensity were clearly described; 9 Determination of optimal hotspot was clearly described; 10 The time between MEP trials and or between days of testing were clearly described ; 12 Method for determining threshold (active/resting) was clearly described; 13 Number of MEP measures made was stated; 14 Paired pulse only: Intensity of test pulse, intensity of conditioning pulse, and Inter-stimulus interval were described; 15 Method for determining MEP size during analysis was clearly described; 16 Size of unconditioned MEP was stated															Pearson's or Spearman's correlations	across groups: MRS (GABA+, Glx, GABA/Glx))and TMS measures (SICI, ICF, SICF)	MRS Glx levels with SICI ICFand SICF : positive. GABA+/Glx ratio correlated negatively with SICI		MRS GABA+ and TMS measures: non-sig Glx and ratio measures: sig	occipital cortex (MRS) / motor (TMS)	Spearman's correlation	each group: SICI and ICF	Positive: FXS		FXS:sig NF1 or Control :non-sig	occipital cortex (MRS) / motor (TMS)																										Fisher's or Welch's one-way ANOVAs. ScheffΒ΄e or Games-Howell tests for post-hoc comparisons	TMS measures	Post-hoc: marginal difference between FXS and NF1 on LCD both control /NF1 differed from FXS on LICI		rMT, TS intensity, baseline MEP amplitude & amplitude of the initial MEP in the LICI and LCD protocols between groups: non-sig paired-pulse measures, SICI, ICF, and SICF non-sig between groups CSP: non-sig LICI and LCD: sig	left primary motor cortex	Fisher's or Welch's one-way ANOVAs. ScheffΒ΄e or Games-Howell tests for post-hoc comparisons	GABA+, Glx and GABA+/Glx	GABA+: both FXS and NF1 <control Glx: NF1>FXS and control GABA+/Glx: Control>FXS and NF1		all sig	left occipital cortex																			rmANOVA	TMS: Group and Intensity as factor was used to assess difference on the I/O recruitment curve			main effect of intensity: sig interaction and main effect of group: non-sig	left primary motor cortex																																																																																																																																																										No conflicts reported	Yes	Unclear	Unclear	Unclear	Yes	Yes	Not applicable	Not applicable	Not reported	Not reported	Yes	Yes	5	6	11
Wang 2000	Thalamic involvement in neurofibromatosis type 1: evaluation with proton magnetic resonance spectroscopic imaging.	Consensus	Thalamic Involvement in NeurofibromatosisType 1: Evaluation with Proton MagneticResonance Spectroscopic Imaging	Paul Y. Wang	United States		Unclear; Other: seizure-free	normal brain MRI scans	without any history of neurological disease	Other: seizure free	Other: research program							9	ages 6, 8, 8, 9, 12, 14, 15, 16,and 19 years; median, 12 years	(9/0)	NR					9	ages6, 10, 12, 13, 14, 16, 16, 18, and 19 years; median, 14 years	(9/0)	NR																	individually matched for age ; individually matched for sex		MRS	not reported																	Model, make and field strength in tesla was stated; RF coils: nuclei (transmit/receive), number of channels and type were stated	Pulse sequence (TR, TE) , volume of interest and size were clearly described; Total number of excitations or acquisitions per spectrum was clearly described; Water suppression was clearly described (and any other suppression methods used, eg lipid suppression, outer volume suppression)	Not reported	Output measure (eg absolute concentration, institutional units, ratio), processing steps deviating from quoted reference or product were clearly described ; Other: further details in referenced previous paper		7																																																					robust rank order tests	ratios NAA/Cho NAA/Cr Cho/Cr	Thalmus NAA/Cho (NF1<Controls) NAA/Cho (NF1>NF1_UBO) NAA/Cr (NF1<Controls) NAA/Cr (NF1>NF1_UBO)		only NAA/Cho & NAA/Cr sig	thalamus Globus pallidus Occipital grey matter	robust rank order tests	absolute Cho, Cr,NAA	Occipital Cr NF1<Control Thalamus NAA NF1<Control		only Cr & NAA sig	thalamus Globus pallidus Occipital grey matter																																																																																																																																																																																		No conflicts reported	Yes	Unclear	Unclear	Unclear	Yes	Unclear	Not applicable	Not applicable	Not reported	Not reported	Yes	Yes	4	7	11
Nicita 2014	Evaluation of the basal ganglia in neurofibromatosis type 1	Consensus	Evaluation of the basal ganglia in neurofibromatosis type 1	Francesco Nicita	Other: Italy	Cross sectional study	NIH criteria; Other: and the absence of the need for anesthesia or sedation for performing MRI exam			Not taking neurotropic medication or simvastatin; Other: Exclusion criteria were the following: uncertain diagnosis of NF1, segmental NF1, spinal NF1, neurofibromatosis type 2, NF1-like syndrome (i.e., Legius syndrome and Watson syndrome), NF1- related brain tumors other than optic nerve glioma, use of antiepileptic or other neurotropic drugs, brain involvement in NF1 (i.e., hydrocephalus), mental retardation, or cognitive deficits.	Other: All participants were prospectively recruited from the Child Neurology Division, β€Sapienzaβ€ University of Rome.							8	16.1Β±3.2	5-Mar	NR					14	16.3Β±7.0	2023-08-06	NR																	group matched for age		MRS; Other: DTI	not reported																	Model, make and field strength in tesla was stated; RF coils: nuclei (transmit/receive), number of channels and type were stated	Pulse sequence (TR, TE) , volume of interest and size were clearly described	Not reported	Output measure (eg absolute concentration, institutional units, ratio), processing steps deviating from quoted reference or product were clearly described		4																																																					One-way ANOVA	ratios were calculated: NAA/Cho, NAA/Cr, and Cho/Cr.	NAA/Cho: NF1<Control (CN, Putamen, Thalamus)		p<0.05	regions (mean of the left and right side): caudate nucleus(CN), globus pallidum (GP), putamen and thalamus		mean MRS values: N-acetylaspartate(NAA), creatine (Cr), and choline (Cho)	NAA: NF1<Control (CN and GP)		p<0.05	Caudate nucleus Putamen Globus Pallidum Thalamus																																																																																																																																																																																		No conflicts reported	Yes	Yes	Not reported	Unclear	Yes	Unclear	Not applicable	Not applicable	Not reported	Not reported	Yes	Yes	5	4	9

### Sheet: PET
Covidence #	Study ID	Title	Reviewer Name	Title	Lead author	Country in which the study conducted	Study design	2 a) NF1 Diagnostic criteria _ Inclusion Criteria	2 b) Inclusion criteria Controls	3 b) Exclusion criteria Controls	3 a) Exclusion Criteria NF1	Method of recruitment of participants	4 Participant testing	5 Participants:	Control Contacted	Control Recruited (tested/scanned)	Control Tested	Control Excluded after acquisition	Control Included in statistical analysis	Control age (range, mean)	Control gender (M/F, absolute counts or relative frequencies)	Control Handedness (just type Y if reported, or NR for not reported)	NF1 Contacted	NF1 Recruited (tested/scanned)	NF1 Tested	NF1 Excluded after acquisition	NF1 Included in statistical analysis	NF1 age (range, mean)	NF1 gender (M/F, absolute counts or relative frequencies)	NF1 Handedness (just type Y if reported, or NR for not reported)	NF1 post intervention Contacted	NF1 post intervention Recruited (tested/scanned)	NF1 post intervention Tested	NF1 post intervention Excluded after acquisition	NF1 post intervention Included in statistical analysis	NF1 post intervention age (range, mean)	NF1 post intervention gender (M/F, absolute counts or relative frequencies)	NF1 post intervention Handedness (just type Y if reported, or NR for not reported)	Total Contacted	Total Recruited (tested/scanned)	Total Tested	Total Excluded after acquisition	Total Included in statistical analysis	Total age (range, mean)	Total gender (M/F, absolute counts or relative frequencies)	Total Handedness (just type Y if reported, or NR for not reported)	6 a) Participants Matched for	Length of intervention - Frequency	Imaging, Neurophysiological or brain stimulation methods	significant differences in motion between groups	7 Mock scanning, special accomodations and experimenter personnel	8 MRI system description & acquisition reporting	9 Preliminary Quality Control	10 Design Specification	11 Task specification	12 Power analysis	13 Behavioural Performance	Data Preprocessing	14 Preprocessing reporting	15 Intra and intersubject registration	16 Spatial smoothing	17 Artifact and structured noise removal	18 Resting state fMRI: Creation of summary measure like ALFF, fALFF, ReHo	19 a) Mass univariate analyses	19 b) Functional connectivity	19 c) Multivariate modelling & predictive analysis	1 Hardware	2 a) Acquisition	2 b) Triggering and or motion correction method (respiratory, peripheral, cardiac triggering, incl. device used and delays was clearly described	3 Data analysis methods and outputs	4 Data quality	Checklist	1 Recording characteristics and instruments	2 Stimulus and timing parameters	3 Description of data preprocessing steps	4 Artifact rejection and correction procedures	5 Measurement procedures	6 Statistical analyses	7 Spectral analyses	8 Source-estimation procedures	9 Principle component analysis (PCA)	10 Independent component analysis (ICA) The	11 Multimodal imaging Single-modality	12 Current source density and Laplacian transformations	13 Single-trial analyses	Correlations:	1 Model - Statistical Test	1 Variables	1 Positive/Negative	1 Covariates	1 Sig level (i.e. 0.01 or non-sig)	1 Brain region (s)	2 Model - Statistical Test	2 Variables	2 Positive/Negative	2 Covariates	2 Sig level (i.e. 0.01 or non-sig)	2 Brain region (s)	3 Model - Statistical Test	3 Variables	3 Positive/Negative	3 Covariates	3 Sig level (i.e. 0.01 or non-sig)	3 Brain region (s)	4 Model - Statistical Test	4 Variables	4 Positive/Negative	4 Covariates	4 Sig level (i.e. 0.01 or non-sig)	4 Brain region (s)	5 Model - Statistical Test	5 Variables	5 Positive/Negative	5 Covariates	5 Sig level (i.e. 0.01 or non-sig)	5 Brain region (s)	6 Model - Statistical Test	6 Variables	6 Positive/Negative	6 Covariates	6 Sig level (i.e. 0.01 or non-sig)	6 Brain region (s)	Comparisons:	1 Model - Statistical Test	1 Variables	1 Direction of effect (i.e. NF1> control or NF1 baseline > NF1 post-treatment)	1 Covariates	1 Sig level (i.e. 0.01 or non-sig)	1 Brain region (s)	2 Model - Statistical Test	2 Variables	2 Direction of effect (i.e. NF1> control or NF1 baseline > NF1 post-treatment)	2 Covariates	2 Sig level (i.e. 0.01 or non-sig)	2 Brain region (s)	3 Model - Statistical Test	3 Variables	3 Direction of effect (i.e. NF1> control or NF1 baseline > NF1 post-treatment)	3 Covariates	3 Sig level (i.e. 0.01 or non-sig)	3 Brain region (s)	4 Model - Statistical Test	4 Variables	4 Direction of effect (i.e. NF1> control or NF1 baseline > NF1 post-treatment)	4 Covariates	4 Sig level (i.e. 0.01 or non-sig)	4 Brain region (s)	5 Model - Statistical Test	5 Variables	5 Direction of effect (i.e. NF1> control or NF1 baseline > NF1 post-treatment)	5 Covariates	5 Sig level (i.e. 0.01 or non-sig)	5 Brain region (s)	6 Model - Statistical Test	6 Variables	6 Direction of effect (i.e. NF1> control or NF1 baseline > NF1 post-treatment)	6 Covariates	6 Sig level (i.e. 0.01 or non-sig)	6 Brain region (s)	Outcome table (measures):	NF1 Mean (SD) / Control Mean (SD)	Sig or Non-sig (effect size, p value )	Rater (parent, self, researcher/clinician, teacher, computer)	Behavioural Tasks / Questionnaires / Clinical Assessments	NF1 Mean (SD) / Control Mean (SD)	Sig or Non-sig (effect size, p value )	Rater (parent, self, researcher/clinician, teacher, computer)	Behavioural Tasks / Questionnaires / Clinical Assessments	NF1 Mean (SD) / Control Mean (SD)	Sig or Non-sig (effect size, p value )	Rater (parent, self, researcher/clinician, teacher, computer)	Behavioural Tasks / Questionnaires / Clinical Assessments	NF1 Mean (SD) / Control Mean (SD)	Sig or Non-sig (effect size, p value )	Rater (parent, self, researcher/clinician, teacher, computer)	Behavioural Tasks / Questionnaires / Clinical Assessments	NF1 Mean (SD) / Control Mean (SD)	Sig or Non-sig (effect size, p value )	Rater (parent, self, researcher/clinician, teacher, computer)	Behavioural Tasks / Questionnaires / Clinical Assessments	NF1 Mean (SD) / Control Mean (SD)	Sig or Non-sig (effect size, p value )	Rater (parent, self, researcher/clinician, teacher, computer)	Behavioural Tasks / Questionnaires / Clinical Assessments	NF1 Mean (SD) / Control Mean (SD)	Sig or Non-sig (effect size, p value )	Rater (parent, self, researcher/clinician, teacher, computer)	Behavioural Tasks / Questionnaires / Clinical Assessments	NF1 Mean (SD) / Control Mean (SD)	Sig or Non-sig (effect size, p value )	Rater (parent, self, researcher/clinician, teacher, computer)	Behavioural Tasks / Questionnaires / Clinical Assessments	NF1 Mean (SD) / Control Mean (SD)	Sig or Non-sig (effect size, p value )	Rater (parent, self, researcher/clinician, teacher, computer)	Behavioural Tasks / Questionnaires / Clinical Assessments	NF1 Mean (SD) / Control Mean (SD)	Sig or Non-sig (effect size, p value )	Rater (parent, self, researcher/clinician, teacher, computer)	Behavioural Tasks / Questionnaires / Clinical Assessments	NF1 Mean (SD) / Control Mean (SD)	Sig or Non-sig (effect size, p value )	Rater (parent, self, researcher/clinician, teacher, computer)	Behavioural Tasks / Questionnaires / Clinical Assessments	NF1 Mean (SD) / Control Mean (SD)	Sig or Non-sig (effect size, p value )	Rater (parent, self, researcher/clinician, teacher, computer)	Behavioural Tasks / Questionnaires / Clinical Assessments	NF1 Mean (SD) / Control Mean (SD)	Sig or Non-sig (effect size, p value )	Rater (parent, self, researcher/clinician, teacher, computer)	Behavioural Tasks / Questionnaires / Clinical Assessments	NF1 Mean (SD) / Control Mean (SD)	Sig or Non-sig (effect size, p value )	Rater (parent, self, researcher/clinician, teacher, computer)	Behavioural Tasks / Questionnaires / Clinical Assessments	NF1 Mean (SD) / Control Mean (SD)	Sig or Non-sig (effect size, p value )	Rater (parent, self, researcher/clinician, teacher, computer)	Behavioural Tasks / Questionnaires / Clinical Assessments	NF1 Mean (SD) / Control Mean (SD)	Sig or Non-sig (effect size, p value )	Rater (parent, self, researcher/clinician, teacher, computer)	Behavioural Tasks / Questionnaires / Clinical Assessments	NF1 Mean (SD) / Control Mean (SD)	Sig or Non-sig (effect size, p value )	Rater (parent, self, researcher/clinician, teacher, computer)	Behavioural Tasks / Questionnaires / Clinical Assessments	NF1 Mean (SD) / Control Mean (SD)	Sig or Non-sig (effect size, p value )	Rater (parent, self, researcher/clinician, teacher, computer)	Behavioural Tasks / Questionnaires / Clinical Assessments	NF1 Mean (SD) / Control Mean (SD)	Sig or Non-sig (effect size, p value )	Rater (parent, self, researcher/clinician, teacher, computer)	Behavioural Tasks / Questionnaires / Clinical Assessments	NF1 Mean (SD) / Control Mean (SD)	Sig or Non-sig (effect size, p value )	Rater (parent, self, researcher/clinician, teacher, computer)	Behavioural Tasks / Questionnaires / Clinical Assessments	NF1 Mean (SD) / Control Mean (SD)	Sig or Non-sig (effect size, p value )	Rater (parent, self, researcher/clinician, teacher, computer)	Behavioural Tasks / Questionnaires / Clinical Assessments	NF1 Mean (SD) / Control Mean (SD)	Sig or Non-sig (effect size, p value )	Rater (parent, self, researcher/clinician, teacher, computer)	Behavioural Tasks / Questionnaires / Clinical Assessments	NF1 Mean (SD) / Control Mean (SD)	Sig or Non-sig (effect size, p value )	Rater (parent, self, researcher/clinician, teacher, computer)	Behavioural Tasks / Questionnaires / Clinical Assessments	NF1 Mean (SD) / Control Mean (SD)	Sig or Non-sig (effect size, p value )	Rater (parent, self, researcher/clinician, teacher, computer)	Behavioural Tasks / Questionnaires / Clinical Assessments	NF1 Mean (SD) / Control Mean (SD)	Sig or Non-sig (effect size, p value )	Rater (parent, self, researcher/clinician, teacher, computer)	Behavioural Tasks / Questionnaires / Clinical Assessments	NF1 Mean (SD) / Control Mean (SD)	Sig or Non-sig (effect size, p value )	Rater (parent, self, researcher/clinician, teacher, computer)	Behavioural Tasks / Questionnaires / Clinical Assessments	NF1 Mean (SD) / Control Mean (SD)	Sig or Non-sig (effect size, p value )	Rater (parent, self, researcher/clinician, teacher, computer)	Behavioural Tasks / Questionnaires / Clinical Assessments	NF1 Mean (SD) / Control Mean (SD)	Sig or Non-sig (effect size, p value )	Rater (parent, self, researcher/clinician, teacher, computer)	Behavioural Tasks / Questionnaires / Clinical Assessments	NF1 Mean (SD) / Control Mean (SD)	Sig or Non-sig (effect size, p value )	Rater (parent, self, researcher/clinician, teacher, computer)	Behavioural Tasks / Questionnaires / Clinical Assessments	NF1 Mean (SD) / Control Mean (SD)	Sig or Non-sig (effect size, p value )	Rater (parent, self, researcher/clinician, teacher, computer)	Behavioural Tasks / Questionnaires / Clinical Assessments	NF1 Mean (SD) / Control Mean (SD)	Sig or Non-sig (effect size, p value )	Rater (parent, self, researcher/clinician, teacher, computer)	Behavioural Tasks / Questionnaires / Clinical Assessments	NF1 Mean (SD) / Control Mean (SD)	Sig or Non-sig (effect size, p value )	Rater (parent, self, researcher/clinician, teacher, computer)	Behavioural Tasks / Questionnaires / Clinical Assessments	NF1 Mean (SD) / Control Mean (SD)	Sig or Non-sig (effect size, p value )	Rater (parent, self, researcher/clinician, teacher, computer)	Behavioural Tasks / Questionnaires / Clinical Assessments	NF1 Mean (SD) / Control Mean (SD)	Sig or Non-sig (effect size, p value )	Rater (parent, self, researcher/clinician, teacher, computer)	Behavioural Tasks / Questionnaires / Clinical Assessments	NF1 Mean (SD) / Control Mean (SD)	Sig or Non-sig (effect size, p value )	Rater (parent, self, researcher/clinician, teacher, computer)	Behavioural Tasks / Questionnaires / Clinical Assessments	NF1 Mean (SD) / Control Mean (SD)	Sig or Non-sig (effect size, p value )	Rater (parent, self, researcher/clinician, teacher, computer)	Behavioural Tasks / Questionnaires / Clinical Assessments	NF1 Mean (SD) / Control Mean (SD)	Sig or Non-sig (effect size, p value )	Rater (parent, self, researcher/clinician, teacher, computer)	Behavioural Tasks / Questionnaires / Clinical Assessments	NF1 Mean (SD) / Control Mean (SD)	Sig or Non-sig (effect size, p value )	Rater (parent, self, researcher/clinician, teacher, computer)	Behavioural Tasks / Questionnaires / Clinical Assessments	Source(s) of funding or other material support for the study/ Authorsβ€™ financial relationship and other potential conflicts of interest	The study addressed an appropriate and clearly focused question	Were participants diagnosed as patients with disease of interest using the appropriate clinical testing criteria?	Were the groups comparable other than the presence of disease in cases or the absence of disease in controls?	Were cases and controls matched appropriately?	Was the quantitative brain metric measured in the same way for cases and controls?	Was the quantitative brain metric measured in a standard, valid and reliable way?	Was the performance on the cognitive task or clinical assessment tool measured in the same way for cases and controls?	Was performance on the cognitive task or clinical assessment tool measured in a standard, valid and reliable way?	Were strategies to deal with confounding factors stated?	Were methods used to prevent and address missing data stated?	Was appropriate statistical analysis used?	Was an appropriate and predetermined threshold probability used?	Total score
166	Buchert 2008	Reduced thalamic 18F-flurodeoxyglucose retention in adults with neurofibromatosis type 1	Consensus	Reduced thalamic 18F-flurodeoxyglucose retention in adults with neurofibromatosis type 1	Ralph Buchert	Other: Germany	Cross sectional study	NIH criteria; Other: he whole brain had been imaged during whole-body FDG PET (missing brain up to about 1 cm thickness cranially or caudally was accepted)	whole-body FDG PET had been performed because of an oncological indications not related to NF1; (I2) age between 10 and 65 years,(I3) the whole brain had been imaged during whole-body FDG PET (missing brain up to about 1 cm thickness cranial or caudally was accepted). each subject was scored for the presence or absence of(i) balance disorder (present/absent in 9/20 subjects),(ii) motor deficits during childhood (15/14), (iii) musclehypotonia assessed by proving the muscle tension duringneurological examination (10/19), (iv) pervasive develop-mental disorder (18/11), and (v) attention deficitsexamined by Wender Utah Rating Scale, Brown ADDScale, Child Behaviour Check List, TOVA Testing, andreports of parents, patients and teachers (9/20)	nown history of neurological or psychiatric disease,and (E2) findings in the brain described in the PETreport based on visual evaluation of the PET images. then subjects who, at the significance a= 0.05 corrected for multiple comparisons,showed at least one cluster of either hypo-retention or hyper-retention of FDG were excluded	Other: lesion suspect for tumouror hamartoma described in the FDG PET report, extended cerebrospinal fluid space/dilated ventricles described in the FDG PET report	Other: retrospectively : evaluation of the subjectsβ€™ records,each subject was scored for the presence or absence of(i) balance disorder (present/absent in 9/20 subjects),(ii) motor deficits during childhood (15/14), (iii) musclehypotonia assessed by proving the muscle tension duringneurological examination (10/19), (iv) pervasive develop-mental disorder (18/11), and (v) attention deficitsexamined by Wender Utah Rating Scale, Brown ADDScale, Child Behaviour Check List, TOVA Testing, andreports of parents, patients and teachers (9/20						Hypo/hyper retention PET, sex, and age excluded	29	aged between 14 and 62 years (meanΒ±1 SD=31.7Β±10.5 years).	(10/19)	nr					29	range (15-56), mean=31.2, SD=11.8	(9/20)	nr																	individually matched for age ; individually matched for sex		PET																		Model, make and field strength in tesla was stated; RF coils: nuclei (transmit/receive), number of channels and type were stated; Other: full-ring PETsystem ECAT EXACT 921/47 (Siemens/CTI, Knoxville,Tennessee, USA) in two-dimensional mode. This systemcovers an axial field-of-view of 16.2 cm by collecting 47transversal slices with 3.4 mm slice thickness.fasted for at least 4 h. Infusion of a totalof 500 ml NaCl solution (0.9%) was started a few minutesbefore FDG injection in order to stimulate voiding of thebladder before the start of the acquisition. Blood glucoselevel measured directly before FDG injection was below130 mg_x0003_dlβ€“1in all subjects. intravenous injection of 300β€“400 MBq FDG followedby a rest period of about 30β€“60 min, a whole-bodyacquisition was started. The acquisition was split into twoor three single scans, (allowed to get up). cquisition protocol resulted in abrain uptake period of 112 Β± 35 min (range 28β€“181 min)and 67 Β± 28min (range 30β€“155 min). . The order ofthe β€upper thorax plus headβ€™ scan and the β€abdomenβ€™ scandiffered between patients, depending on the region ofprimary interest. This acquisition protocol resulted in abrain uptake period of 112 Β± 35 min (range 28β€“181 min)and 67 Β± 28min (range 30β€“155 min) in the NF1 subjectsand in the controls, respectively. The difference wasstatistically significant according to the two-samplet-testfor equal variance.	Pulse sequence (TR, TE) , volume of interest and size were clearly described; Other: ost-intravenous injection of Gd-DTPA TR, TE, voxel size, delay time TI, gap		Other: he sinogramswere corrected for random coincidences, radioactivedecay, dead time, varying detector efficiency, attenuation,and non-uniform sampling (geometric arc correction).Attenuation correction was performed by the calculationmethod implemented in the scanner software (ECAT6.5B) [24]. This method is based on a simplified modelconsisting of a uniform brain surrounded by a uniformskull. The exterior boundary of the skull is detected fromthe raw data using a threshold approach. Default valueswere used for thickness of the skull (0.45 cm) as well as forthe attenuation coefficient of brain tissue (0.095 cmβ€“1) andbone (0.151 cmβ€“1). No scatter correction was applied.Forty-seven transaxial slices with 128_x0002_128 voxels werereconstructed by filtered back-projection using a Hanningwindow with cut-off at the Nyquist frequency. There-after, images were three-dimensionally smoothed byapplication of a 5_x0002_5_x0002_3 binomial kernel. The voxel sizewas 1.7_x0002_1.7_x0002_3.4 mm3, spatial resolution was about9 mm full width at half maximum (FWHM)In preparation for voxel-based statistical analysis, individualimages were stereotacticallynormalized using the Normal-ize-Tool and the PET template of SPM2 (7_x0002_9_x0002_7non-linear basis functions, 16 non-linear iterations, voxel size2_x0002_2_x0002_2mm3, tri-linear interpolation). Stereotacticallynormalized images were smoothed with an isotropic three-dimensional Gaussian kernel with 15 mm FWHM resultingin spatial resolution of about 17 mm FWHM. Thesmoothed images were scaled to a common median voxelvalue within a predefined grey + white matter mask of thebrain. The mask had been restricted to the common fieldof view of all PET scans prior to scaling																	partial correlation	gender and thalamic FDG retention		Age and FDG uptake period	non-sig (uncorrected for multiple testing)	all VOIs in which there was a significant group difference between NF1 and controls according to the voxel-based analysis	partial correlation	age and thalamic FDG retention		gender and FDG uptake period	non-sig (uncorrected for multiple testing)	all VOIs in which there was a significant group difference between NF1 and controls according to the voxel-based analysis																										voxel-by-voxel ANCOVA	NF1 subjects versus controls (Scaled FDG retention)	NF1<Controls (thalamus)	FDG uptake period	sig	voxel-by-voxel whole brain	VOI-based analysis ANCOVA	NF1 subjects versus controls (mean FDG retention over all voxels within each VOI)	NF1<Controls ( thalamic FDG retention reduced by about 8% in NF1)	FDG uptake period	sig (p<0.001)	volumes of interest (VOIs) predefined using AAL package							voxel-by-voxel ANCOVA (explorative)	NF1 subjects versus controls	NF1<Controls (cerebellum, thalamus) NF1>Controls (superior temporal gyrus, rolandic operculum, supramarginal gyrus),	not corrected for multiple comparisons	(less conservative significance level a= 0.001 uncorrected)	voxel-by-voxel whole brain							Mannβ€“Whitney U test	FDG retention in NF1 and the presence of (i) UBOs, (ii) PNF,(iii) MPNST, (iv) balance disorder, (v) motor deficits during childhood, (vi) muscle hypotonia, (vii) pervasive developmental disorder, and (viii) attention deficits			non-sig (uncorrected for multiple testing)	all VOIs in which there was a significant group difference between NF1 and controls according to the voxel-based analysis																																																																																																																																																										No conflicts reported	Yes	Yes	Unclear	Yes	No	Yes	Not applicable	Not applicable	Yes	Unclear	Yes	Yes	7
105	Violante 2016	GABA alterations in patients with Neurofibromatosis type 1: A multimodal 11C-Flumazenil PET and MRS study	Consensus	GABA deficiency in NF1 A multimodal [11C]-flumazenil and spectroscopy study	Ines R. Violante	Other: Portugal	Cross sectional study	NIH criteria		None of the participants were taking medication. None of the participants were ever medicated with anticonvulsants. All participants scored below the cutoff (<8) defined for hazardous and harmful alcohol use in the AUDIT (Alcohol Use Disorders Identification Test) withhold from drinking alcohol 24 hours before testing and from smoking or drinking coffee on the day of testing	IQ > 75; Aged 18 years and above; No psychiatric disorder; No epilepsy or neuro; No significant intracranial abnormality; Other: TBI, medication , withhold from drinking alcohol 24 hours before testing and from smoking or drinking coffee on the day of testing						14	(FEF: 3,occipital :1)	13 (FEF: 10,occipital :12)	mean=36, SD=3.9	(4/9)	Y			14	(FEF: 4)	14 (FEF: 9,occipital :14)	mean=34.7, SD=7.1	(4/10)	Y																	group matched for age; group matched for sex; Other: educational level & handedness		PET; MRS	not reported																	Model, make and field strength in tesla was stated; RF coils: nuclei (transmit/receive), number of channels and type were stated	Pulse sequence (TR, TE) , volume of interest and size were clearly described; Total number of excitations or acquisitions per spectrum was clearly described; Additional sequence parameters (spectral width in Hz, number of spectral points, frequency offsets) were clearly described	Not reported	Analysis software and processing steps deviating from quoted reference or product were clearly described ; Output measure (eg absolute concentration, institutional units, ratio), processing steps deviating from quoted reference or product were clearly described ; Quantification references and model, fitting model assumptions were clearly described	a Reported variables (SNR, linewidth (with reference peaks), sample spectrum and data exclusion criteria were clearly described ; b Quality measures of post processing model fitting (eg CRLB, goodness of fit, SD of residual) were clearly described																Pearson correlations	GABA A BP mean (occipital and FEF PET measures) with GABA+ (MRS measure)	NF1: negative (FEF)		NF1 sig in FEF, non sig in occipital Control: non sig	occipital and FEF	Pearson correlations	individual peak BOLD amplitudes elicited by the oculomotor task with GABA concentration or PET GABA A BP (occipital and FEF).			NF1: non sig Control: non sig	occipital and FEF and sig PET regions	Pearson correlations	Grey matter density and BP in regions showing decreased PET BP			non-sig	regions showing decreased PET BP																				independent-samples t-test	GABA +, N-acetylaspartate(NAA) plus N-acetylaspartylglutamine (NAAG), creatine plus phos-phocreatine, glycerophosphocholine, myo-inositol, glutamate, andglutamine	GABA + (NF1<Control), NAA1+NAAG (NF1<Control) and glutamate (NF1<Control)		only GABA, NAA & glutamate sig	occipital	independent-samples t-test	GABA +, N-acetylaspartate(NAA) plus N-acetylaspartylglutamine (NAAG), creatine plus phos-phocreatine, glycerophosphocholine, myo-inositol, glutamate, andglutamine	GABA + (NF1<Control)		only GABA sig	FEF	independent-samples t-test	PET BP	NF1<Control, parieto-occipital region that encompasses precuneus and in left midbrain and thalamus (NF1<Control, not explained by decreased GM content or alterations). No regions with increased BP in NF1		non sig	whole brain PET	independent-samples t-test	PET BP in two ROI			non sig	ROI PET occipital & FEF														Total 99.5 (13.7)/116.15(11.8) Performance 99.1(13.5)/119.3(12.2) Verbal 100.2(12.5)/111.3(12.6)	Total IQ, p 5 0.002; Performance IQ, p , 0.001; Verbal IQ, p 5 0.030).	researcher	IQ Wechsler Adult Intelligence Scaleβ€“III																																																																																																																																																					Other: not reported	Yes		Yes	Yes	Yes	Yes	Other: Yes	Other: Yes	Other: Yes	Not reported	Yes	Yes	7
42	Schutze 2018	Use of machine learning to predict cognitive performance based on brain metabolism in Neurofibromatosis type 1	Consensus	Use of machine learning to predict cognitive performance based on brain metabolism in Neurofibromatosis type 1	Manuel Schutze	Other: Brazil		NIH criteria	non-neurologic, and non-oncologic individuals matched by age, education, and gender	history or current evidence of psychosis, autism, brain disorders, or any genetic or medical disorder associated with cognitive impairment or previous or current use of psychotropic drugs	Other: no history of brain tumor or presented current evidence of a brain tumor after visual assessment of the PET and CT images by an experienced nuclear medicine physician.	Other: Clinic & volunteers				16			16	mean=25.56, SD=16.94	*I cant see gender anywhere?	nr	41	16			16	mean=23.75, SD=11.77, range 8-44		nr																	group matched for age; group matched for sex; Other: education years		PET																		Model, make and field strength in tesla was stated; Other: Resting-state 18F-FDG PET/CT brain images, intravenous bolus injection of 5.18 MBq/kg of 18F-FDG, patients rested for 50 minutes in a quiet and dark room, with minimum stimuli.total acquisition time of 10 minutes, and reconstructed in a 192x192x47 matrix using the OSEM (Ordered Subsets Expectation Maximization) algorithm, with 2 iterations and 20 subsets. Attenuation correction was performed using the CT image. Before performing the GPR analysis, two issues had to be addressed regarding the PET and neuropsychological data. Firstly, patients presented a considerable variation in age and since it is known that age influences global and regional brain metabolism [44,45], voxel values were processed to reduce the effect of age. This was done by applying a voxelwise linear regression and then performing GPR on the residuals. Secondly, since many of the 17 neuropsychological tests overlap in the cognitive processes they measure, we performed principal component analysis (PCA) in R to select the components that explained most of the variance in the data. For this, neuropsychological data was centered and scaled, and Rβ€™s prcomp function was used to extract the principal components. GPR was then performed on these components. Leave-one-out cross-validation (LOOCV) was used to access the methodβ€™s accuracy (trained on n-1 subjects using the imaging data and the values of the selected principal component, and then predicted the value of the removed subject using only the image. This process was repeated n times so that prediction was performed for each subject. Predicted values were plotted against observed ones, and the Pearson correlation coefficient was calculated. To estimate the significance of the correlation, the LOOCV was repeated a thousand times with permutation of the input valueWeight maps containing the most relevant voxels for prediction were produced for principal components with a significant correlation between predicted and observed values. These weight maps contain the average weight of each feature during the LOOCV.			Analysis software and processing steps deviating from quoted reference or product were clearly described ; Other: spatially processed using the Statistical Parametric Mapping toolbox (SPM8, Wellcome Trust Centre for Neuroimaging, 2008). spatially normalized onto a 18F-FDG PET template in MNI space [28] and smoothed by a 12 mm FWHM Gaussian kernel, yielding a 91x109x91 volume per subject. To increase processing speed, this image was then downsampled to a 45x54x45 volume by averaging the values of 4 adjacent voxel. This was a necessary step for permutation testing during image analysis and in our tests didnβ€™t significantly impact prediction accuracy. SPMβ€™s brain mask was used to segment the brain from this volume, resulting in the selection of 33 570 voxels. Finally, these brain voxels were scaled by their global mean to account for differences in global signal between subjects [29]. The information extracted from each 18F-FDG PET scan is a single 33 570 Γ— 1 data vector that β€summarizesβ€ each patientβ€™s brain metabolism. Then Gaussian Processes (GP) regression machine learning for analysis ( within kernlab R library). β€Vanilladotβ€ was the linear kernel function selected, and the initial noise variance and tolerance of termination criteria were both set to 0.001.																	Gaussian Process regression (GPR)	Leave-one-out cross-validation (LOOCV): accuracy of method used individually on each: component: PC1:general intelligence/verbal ability processes, including IQ measures, verbal memory and verbal fluency. PC2: attentional/visuospatial processes, including visuospatial memory, simple processing speed and visuospatial working memory. PC3: motor coordination, visuospatial abilities and executive functions	Only PC1 showed sig cor between predicted & observed values. (weight maps overlaid onto a standard MRI volume showed : Areas represent ing positive weights (metabolism correlates directly with the component) and areas with negative weights (metabolism correlates inversely with the component).	1)age variation: applied a voxelwise linear regression and then performing GPR on the residuals 2) overlapping cognitive processes in the 17 neurps tests: PCA(R's Prcomp function for extracting components and GPR was performed on these		whole brain																																Gaussian Process regression (GPR)	predict the principal components of the neuropsychological variables from brain metabolism images in NF1	First three components explain 65,3% of the variance in the neuropsychological data. PC1 appears to represent general intelligence/verbal ability processes, including IQ measures, verbal memory and verbal fluency. PC2 represent attentional/visuospatial processes, including visuospatial memory, simple processing speed and visuospatial working memory. PC3 is represented by measures of motor coordination, visuospatial abilities and executive functions.	age		whole brain	Gaussian Process regression (GPR) Leave-one-out cross-validation (LOOCV) to assess accuracy/ PCC	Each component predicted individually	Only PC1 showed a significant correlation between observed and predicted values (r = 0.926, p<0.001).	age		whole brain																										NF1: IQ=91.19(15.28) , VIQ=92.44(15.4), PIQ=91.13(15.27)/Control:IQ=107.81(5.64) , VIQ=108.44(6.38), PIQ=107.19(6.88)	IQ, VIQ, PIQ all sig	researcher/clinician			non-sig (but medium effect)	researcher	Fine motor coordination: Finger Dexterity: Nine Hole Peg test (values log transformed; Dominant hand, non-dominant hand)	NF1: copy: visuospatial abilities=26.8(8.36), memory:Immediate Recall=12.94(9.14), Delayed Recall=14.19(6.77)/ Control: NF1: copy: visuospatial abilities=30.38(6.21), memory:Immediate Recall=17.94(6.83), Delayed Recall=17.06(6.34)	non-sig (but medium effect for copy & immediate recall)	researcher	Rey_Osterrieth Complex Figure Test (ROCF: copy: visuospatial abilities, non-verbal episodic memory:Immediate Recall, Delayed Recall)	NF1: A6-Immediate Recall=8.31(2.57), A7-Delayed Recall=8.63(2.5)/Control:A6-Immediate Recall=10.06(3.6), A7-Delayed Recall=8.63(2.5)	non-sig (but medium effect for immediate recall)		Rey Auditory Verbal Learning Test: verbal episodic memory (RAVLT; A6-Immediate Recall, A7-Delayed Recall)	NF1: semantic=15(5.19), FAS=27.25(12.5)/Control: semantic=15.63(3.56), FAS=29.75 (13.98)	non-sig	researcher	Verbal Fluency Test: language domain(VFT: semantic using Category fluency test, and Lexical fluency tests using letters F,A,S)	NF1: Part 1 -Decoding=26.8(7.09), Part 3-Inhibiting=52.19(14.53)/ Control: Part 1 -Decoding=25.44(8.73), Part 3-Inhibiting=53.19(23.93)	non-sig	researcher	Five Digits Test: Attention/Processing Speed domains (FDT; Part 1 -Decoding, Part 3-Inhibiting)	NF1: forward=28.38(12.5), backward=18.81(10.09)/Control:forward=56.81(27.26), backward=56.81(27.26)	forward: sig backward: non-sig	researcher	Digit Span Test: executive function domain (DST; forward, backward)	NF1:forward=38.13(21.28), backward=20.38(21.36)/Control: forward=45.75(16.72), backward=36.81(32.44)	non-sig (but medium effect)	researcher	Corsi Block-Tapping Test: executive function domain (CBTT; forward, backward)	NF1: 28.69(3.91)/Control:29.56(3.16)	non-sig	researcher	Tower of London (TOL): Planning Skills																																																																																																																					No conflicts reported	Yes	Yes	Yes	Yes	Yes	Yes	Yes	Yes	Yes	Not reported	Yes	Yes	11
																																																																																																																																																																																																																																																																																																																																						0
																																																																																																																																																																																																																																																																																																																																						0
																																																																																																																																																																																																																																																																																																																																						0
																																																																																																																																																																																																																																																																																																																																						0

### Sheet: ASL
Covidence #	Study ID	Title	Reviewer Name	Title	Lead author	Country in which the study conducted	Study design	2 a) NF1 Diagnostic criteria _ Inclusion Criteria	2 b) Inclusion criteria Controls	3 b) Exclusion criteria Controls	3 a) Exclusion Criteria NF1	Method of recruitment of participants	4 Participant testing	5 Participants:	Control Contacted	Control Recruited (tested/scanned)	Control Tested	Control Excluded after acquisition	Control Included in statistical analysis	Control age (range, mean)	Control gender (M/F, absolute counts or relative frequencies)	Control Handedness (just type Y if reported, or NR for not reported)	NF1 Contacted	NF1 Recruited (tested/scanned)	NF1 Tested	NF1 Excluded after acquisition	NF1 Included in statistical analysis	NF1 age (range, mean)	NF1 gender (M/F, absolute counts or relative frequencies)	NF1 Handedness (just type Y if reported, or NR for not reported)	NF1 post intervention Contacted	NF1 post intervention Recruited (tested/scanned)	NF1 post intervention Tested	NF1 post intervention Excluded after acquisition	NF1 post intervention Included in statistical analysis	NF1 post intervention age (range, mean)	NF1 post intervention gender (M/F, absolute counts or relative frequencies)	NF1 post intervention Handedness (just type Y if reported, or NR for not reported)	Total Contacted	Total Recruited (tested/scanned)	Total Tested	Total Excluded after acquisition	Total Included in statistical analysis	Total age (range, mean)	Total gender (M/F, absolute counts or relative frequencies)	Total Handedness (just type Y if reported, or NR for not reported)	6 a) Participants Matched for	Length of intervention - Frequency	Imaging, Neurophysiological or brain stimulation methods	significant differences in motion between groups	7 Mock scanning, special accomodations and experimenter personnel	8 MRI system description & acquisition reporting	9 Preliminary Quality Control	10 Design Specification	11 Task specification	12 Power analysis	13 Behavioural Performance	Data Preprocessing	14 Preprocessing reporting	15 Intra and intersubject registration	16 Spatial smoothing	17 Artifact and structured noise removal	18 Resting state fMRI: Creation of summary measure like ALFF, fALFF, ReHo	19 a) Mass univariate analyses	19 b) Functional connectivity	19 c) Multivariate modelling & predictive analysis	1 Hardware	2 a) Acquisition	2 b) Triggering and or motion correction method (respiratory, peripheral, cardiac triggering, incl. device used and delays was clearly described	3 Data analysis methods and outputs	4 Data quality	Checklist	1 Recording characteristics and instruments	2 Stimulus and timing parameters	3 Description of data preprocessing steps	4 Artifact rejection and correction procedures	5 Measurement procedures	6 Statistical analyses	7 Spectral analyses	8 Source-estimation procedures	9 Principle component analysis (PCA)	10 Independent component analysis (ICA) The	11 Multimodal imaging Single-modality	12 Current source density and Laplacian transformations	13 Single-trial analyses	Correlations:	1 Model - Statistical Test	1 Variables	1 Positive/Negative	1 Covariates	1 Sig level (i.e. 0.01 or non-sig)	1 Brain region (s)	2 Model - Statistical Test	2 Variables	2 Positive/Negative	2 Covariates	2 Sig level (i.e. 0.01 or non-sig)	2 Brain region (s)	3 Model - Statistical Test	3 Variables	3 Positive/Negative	3 Covariates	3 Sig level (i.e. 0.01 or non-sig)	3 Brain region (s)	4 Model - Statistical Test	4 Variables	4 Positive/Negative	4 Covariates	4 Sig level (i.e. 0.01 or non-sig)	4 Brain region (s)	5 Model - Statistical Test	5 Variables	5 Positive/Negative	5 Covariates	5 Sig level (i.e. 0.01 or non-sig)	5 Brain region (s)	6 Model - Statistical Test	6 Variables	6 Positive/Negative	6 Covariates	6 Sig level (i.e. 0.01 or non-sig)	6 Brain region (s)	Comparisons:	1 Model - Statistical Test	1 Variables	1 Direction of effect (i.e. NF1> control or NF1 baseline > NF1 post-treatment)	1 Covariates	1 Sig level (i.e. 0.01 or non-sig)	1 Brain region (s)	2 Model - Statistical Test	2 Variables	2 Direction of effect (i.e. NF1> control or NF1 baseline > NF1 post-treatment)	2 Covariates	2 Sig level (i.e. 0.01 or non-sig)	2 Brain region (s)	3 Model - Statistical Test	3 Variables	3 Direction of effect (i.e. NF1> control or NF1 baseline > NF1 post-treatment)	3 Covariates	3 Sig level (i.e. 0.01 or non-sig)	3 Brain region (s)	4 Model - Statistical Test	4 Variables	4 Direction of effect (i.e. NF1> control or NF1 baseline > NF1 post-treatment)	4 Covariates	4 Sig level (i.e. 0.01 or non-sig)	4 Brain region (s)	5 Model - Statistical Test	5 Variables	5 Direction of effect (i.e. NF1> control or NF1 baseline > NF1 post-treatment)	5 Covariates	5 Sig level (i.e. 0.01 or non-sig)	5 Brain region (s)	6 Model - Statistical Test	6 Variables	6 Direction of effect (i.e. NF1> control or NF1 baseline > NF1 post-treatment)	6 Covariates	6 Sig level (i.e. 0.01 or non-sig)	6 Brain region (s)	Outcome table (measures):	NF1 Mean (SD) / Control Mean (SD)	Sig or Non-sig (effect size, p value )	Rater (parent, self, researcher/clinician, teacher, computer)	Behavioural Tasks / Questionnaires / Clinical Assessments	NF1 Mean (SD) / Control Mean (SD)	Sig or Non-sig (effect size, p value )	Rater (parent, self, researcher/clinician, teacher, computer)	Behavioural Tasks / Questionnaires / Clinical Assessments	NF1 Mean (SD) / Control Mean (SD)	Sig or Non-sig (effect size, p value )	Rater (parent, self, researcher/clinician, teacher, computer)	Behavioural Tasks / Questionnaires / Clinical Assessments	NF1 Mean (SD) / Control Mean (SD)	Sig or Non-sig (effect size, p value )	Rater (parent, self, researcher/clinician, teacher, computer)	Behavioural Tasks / Questionnaires / Clinical Assessments	NF1 Mean (SD) / Control Mean (SD)	Sig or Non-sig (effect size, p value )	Rater (parent, self, researcher/clinician, teacher, computer)	Behavioural Tasks / Questionnaires / Clinical Assessments	NF1 Mean (SD) / Control Mean (SD)	Sig or Non-sig (effect size, p value )	Rater (parent, self, researcher/clinician, teacher, computer)	Behavioural Tasks / Questionnaires / Clinical Assessments	NF1 Mean (SD) / Control Mean (SD)	Sig or Non-sig (effect size, p value )	Rater (parent, self, researcher/clinician, teacher, computer)	Behavioural Tasks / Questionnaires / Clinical Assessments	NF1 Mean (SD) / Control Mean (SD)	Sig or Non-sig (effect size, p value )	Rater (parent, self, researcher/clinician, teacher, computer)	Behavioural Tasks / Questionnaires / Clinical Assessments	NF1 Mean (SD) / Control Mean (SD)	Sig or Non-sig (effect size, p value )	Rater (parent, self, researcher/clinician, teacher, computer)	Behavioural Tasks / Questionnaires / Clinical Assessments	NF1 Mean (SD) / Control Mean (SD)	Sig or Non-sig (effect size, p value )	Rater (parent, self, researcher/clinician, teacher, computer)	Behavioural Tasks / Questionnaires / Clinical Assessments	NF1 Mean (SD) / Control Mean (SD)	Sig or Non-sig (effect size, p value )	Rater (parent, self, researcher/clinician, teacher, computer)	Behavioural Tasks / Questionnaires / Clinical Assessments	NF1 Mean (SD) / Control Mean (SD)	Sig or Non-sig (effect size, p value )	Rater (parent, self, researcher/clinician, teacher, computer)	Behavioural Tasks / Questionnaires / Clinical Assessments	NF1 Mean (SD) / Control Mean (SD)	Sig or Non-sig (effect size, p value )	Rater (parent, self, researcher/clinician, teacher, computer)	Behavioural Tasks / Questionnaires / Clinical Assessments	NF1 Mean (SD) / Control Mean (SD)	Sig or Non-sig (effect size, p value )	Rater (parent, self, researcher/clinician, teacher, computer)	Behavioural Tasks / Questionnaires / Clinical Assessments	NF1 Mean (SD) / Control Mean (SD)	Sig or Non-sig (effect size, p value )	Rater (parent, self, researcher/clinician, teacher, computer)	Behavioural Tasks / Questionnaires / Clinical Assessments	NF1 Mean (SD) / Control Mean (SD)	Sig or Non-sig (effect size, p value )	Rater (parent, self, researcher/clinician, teacher, computer)	Behavioural Tasks / Questionnaires / Clinical Assessments	NF1 Mean (SD) / Control Mean (SD)	Sig or Non-sig (effect size, p value )	Rater (parent, self, researcher/clinician, teacher, computer)	Behavioural Tasks / Questionnaires / Clinical Assessments	NF1 Mean (SD) / Control Mean (SD)	Sig or Non-sig (effect size, p value )	Rater (parent, self, researcher/clinician, teacher, computer)	Behavioural Tasks / Questionnaires / Clinical Assessments	NF1 Mean (SD) / Control Mean (SD)	Sig or Non-sig (effect size, p value )	Rater (parent, self, researcher/clinician, teacher, computer)	Behavioural Tasks / Questionnaires / Clinical Assessments	NF1 Mean (SD) / Control Mean (SD)	Sig or Non-sig (effect size, p value )	Rater (parent, self, researcher/clinician, teacher, computer)	Behavioural Tasks / Questionnaires / Clinical Assessments	NF1 Mean (SD) / Control Mean (SD)	Sig or Non-sig (effect size, p value )	Rater (parent, self, researcher/clinician, teacher, computer)	Behavioural Tasks / Questionnaires / Clinical Assessments	NF1 Mean (SD) / Control Mean (SD)	Sig or Non-sig (effect size, p value )	Rater (parent, self, researcher/clinician, teacher, computer)	Behavioural Tasks / Questionnaires / Clinical Assessments	NF1 Mean (SD) / Control Mean (SD)	Sig or Non-sig (effect size, p value )	Rater (parent, self, researcher/clinician, teacher, computer)	Behavioural Tasks / Questionnaires / Clinical Assessments	NF1 Mean (SD) / Control Mean (SD)	Sig or Non-sig (effect size, p value )	Rater (parent, self, researcher/clinician, teacher, computer)	Behavioural Tasks / Questionnaires / Clinical Assessments	NF1 Mean (SD) / Control Mean (SD)	Sig or Non-sig (effect size, p value )	Rater (parent, self, researcher/clinician, teacher, computer)	Behavioural Tasks / Questionnaires / Clinical Assessments	NF1 Mean (SD) / Control Mean (SD)	Sig or Non-sig (effect size, p value )	Rater (parent, self, researcher/clinician, teacher, computer)	Behavioural Tasks / Questionnaires / Clinical Assessments	NF1 Mean (SD) / Control Mean (SD)	Sig or Non-sig (effect size, p value )	Rater (parent, self, researcher/clinician, teacher, computer)	Behavioural Tasks / Questionnaires / Clinical Assessments	NF1 Mean (SD) / Control Mean (SD)	Sig or Non-sig (effect size, p value )	Rater (parent, self, researcher/clinician, teacher, computer)	Behavioural Tasks / Questionnaires / Clinical Assessments	NF1 Mean (SD) / Control Mean (SD)	Sig or Non-sig (effect size, p value )	Rater (parent, self, researcher/clinician, teacher, computer)	Behavioural Tasks / Questionnaires / Clinical Assessments	NF1 Mean (SD) / Control Mean (SD)	Sig or Non-sig (effect size, p value )	Rater (parent, self, researcher/clinician, teacher, computer)	Behavioural Tasks / Questionnaires / Clinical Assessments	NF1 Mean (SD) / Control Mean (SD)	Sig or Non-sig (effect size, p value )	Rater (parent, self, researcher/clinician, teacher, computer)	Behavioural Tasks / Questionnaires / Clinical Assessments	NF1 Mean (SD) / Control Mean (SD)	Sig or Non-sig (effect size, p value )	Rater (parent, self, researcher/clinician, teacher, computer)	Behavioural Tasks / Questionnaires / Clinical Assessments	NF1 Mean (SD) / Control Mean (SD)	Sig or Non-sig (effect size, p value )	Rater (parent, self, researcher/clinician, teacher, computer)	Behavioural Tasks / Questionnaires / Clinical Assessments	NF1 Mean (SD) / Control Mean (SD)	Sig or Non-sig (effect size, p value )	Rater (parent, self, researcher/clinician, teacher, computer)	Behavioural Tasks / Questionnaires / Clinical Assessments	NF1 Mean (SD) / Control Mean (SD)	Sig or Non-sig (effect size, p value )	Rater (parent, self, researcher/clinician, teacher, computer)	Behavioural Tasks / Questionnaires / Clinical Assessments	NF1 Mean (SD) / Control Mean (SD)	Sig or Non-sig (effect size, p value )	Rater (parent, self, researcher/clinician, teacher, computer)	Behavioural Tasks / Questionnaires / Clinical Assessments	NF1 Mean (SD) / Control Mean (SD)	Sig or Non-sig (effect size, p value )	Rater (parent, self, researcher/clinician, teacher, computer)	Behavioural Tasks / Questionnaires / Clinical Assessments	NF1 Mean (SD) / Control Mean (SD)	Sig or Non-sig (effect size, p value )	Rater (parent, self, researcher/clinician, teacher, computer)	Behavioural Tasks / Questionnaires / Clinical Assessments	Source(s) of funding or other material support for the study/ Authorsβ€™ financial relationship and other potential conflicts of interest	The study addressed an appropriate and clearly focused question	Were participants diagnosed as patients with disease of interest using the appropriate clinical testing criteria?	Were the groups comparable other than the presence of disease in cases or the absence of disease in controls?	Were cases and controls matched appropriately?	Was the quantitative brain metric measured in the same way for cases and controls?	Was the quantitative brain metric measured in a standard, valid and reliable way?	Was the performance on the cognitive task or clinical assessment tool measured in the same way for cases and controls?	Was performance on the cognitive task or clinical assessment tool measured in a standard, valid and reliable way?	Were strategies to deal with confounding factors stated?	Were methods used to prevent and address missing data stated?	Was appropriate statistical analysis used?	Was an appropriate and predetermined threshold probability used?	Total score
711	Yeom 2013	Diminished ASL intracranial perfusion in children with neurofibromatosis type 1	Consensus	Reduced Cerebral Arterial Spin-Labeled Perfusion in Children with Neurofibromatosis Type 1	K.W. Yeom	United States	Cross sectional study	Other: history of NF1 (hospital: retrospectively reviewed), patient ob-tained ASL perfusion at 3T as part of routine surveillance MRimaging for NF-1.	no underlying neurologic disease - normal brain MR imaging.	neurocutaneous syndromes, psychiatric diseases, migraines, and any chronic diseases, including seizures, cancer, as well as previously treated neurologic diseases, and prior or ongoing medical therapy	No epilepsy or neuro; Other: Patients presenting with acute neurologic symptoms, known underlying vasculopathy (aneurysms, arterio-venous malformations, fistulas, or steno-occlusive disease, including Moyamoya changes), prior strokes or stroke-like symptoms, radiation, or chemotherapy were excluded from the study.Patients with a history of seizures, hydrocephalus or shunt placement, underlying cardiac diseases, or abnormal blood pressures,including hypertension from underlying NF-1β€“related renal artery stenosis, were also excluded, given their potential effects on CBF. Chart review of these patients was also performed to document the presence of neurocognitive deficits. Patients were considered to have neurocognitive deficits if chart review indicated developmental delay, learning disability, or attention deficit disorder or if they required special education, for example, an individualized education plan on the basis of clinical history and academic performance. Documentation was considered complete if the chart review specifically mentioned that no such deficits were present.	Clinic patients					14		14	(as below)?	(as below)?	nr			14		14	median age, 9.7 years; mean, 10.2 years; range, 22 months to 18 years	(7/7)	nr																	individually matched for age		ASL	not reported		Model, make and field strength in tesla was stated; Receive and transmit coil, and gradient system were sufficiently described ; Pulse sequence type (i.e. spin echo), imaging type (i.e. EPI, spiral, 3D), number of shots (if multi-shot) and partial Fourier scheme & reconstruction method (if used) were clearly described ; Essential sequence & imaging parameters were stated (i.e. echo time, repetition time, flip angle, duration, number of volumes per session) ; Imaging and phase encoding parameters were stated (i.e. field of view, in-plane matrix size, slice thickness/orientation, interslice skip,3D matrix size); Reported whether coverage was whole-brain, and whether cerebellum and brainstem were included ( If not, noted the nature of the partial area of coverage. If axial and coΒ­planar with ACΒ­PC line, the volume coverage in terms of Z in mm); ASL Labeling method was clearly described							Other: microsphere methodology described by Buxton et al.																																																																	Mann-Whitney test	CBF	NF1<Control in ACA territory: Anterior cingulate gyrus,Medial frontal cortex; in ACA-MCA borderzone: Centrum semiovale ; in MCA-PCA borderzone: Temporo-occipital cortex; in Anterior choroidalβ€“PcomAβ€“PCA: Thalamus and in PCA territory : Occipital cortex and Posterior cingulate gyrus		sig at 0.04 (non sig areas: Anterior caudate nucleus, frontal operculum, globus pallidus, parietal cortex, Superomedial temporal cortex)	2 axial sections: 14 cortical ROIs and 4 ROIs of deep gray nuclei obtained at the level of the thalamus; an additional 4 ROIs obtained at the level of the centrum semiovale(regions included anterior and posterior cingulate gyri, medial frontal lobe, frontal operculum, anterior caudate nucleus,globus pallidus, thalamus, superiomedial temporal cortex, tem-poro-occipital cortex, occipital cortex, centrum semiovale, andparietal cortex)	independent samples Mann-Whitney test (sedated and non sedated groups)				non-sig at 0.004 (for12 comparisons)		independent samples Mann-Whitney test (gender groups)				non-sig at 0.004 (for12 comparisons)																																																																																																																																																																													No conflicts reported	Yes	Yes	Yes	Yes	Yes	Yes	Not applicable	Not applicable	Not reported	Not reported	Yes	Yes	8
